## Supplementary material for "Clinical validation of RNA sequencing for Mendelian disorder diagnostics": Data S9 (part 2 of 3)

### Sheet: bld_fraser_ci_canonical (continued)
	Data S9. Reference range of splicing outlier analysis in blood
chr1	183627595	183630460	ENST00000359856	intron	3	-	2865	ENSG00000162704	ARPC5	708	protein_coding	7266	1	NM_005717.4	NM_005717	1	q25.3	4	1	567.91	695.87	0.702425	0.894606	0.816115	-0.113691	0.0784914
chr1	183630638	183633081	ENST00000359856	intron	2	-	2443	ENSG00000162704	ARPC5	708	protein_coding	7266	1	NM_005717.4	NM_005717	1	q25.3	4	0	632.96	745.91	0.780394	0.901717	0.848574	-0.0681801	0.0531424
chr1	183633155	183635516	ENST00000359856	intron	1	-	2361	ENSG00000162704	ARPC5	708	protein_coding	7266	1	NM_005717.4	NM_005717	1	q25.3	4	0	581.4	714.95	0.716801	0.883304	0.813204	-0.0964027	0.0701001
chr1	183805325	183806374	ENST00000360851	intron	1	+	1049	ENSG00000143344	RGL1	30281	protein_coding	4725	1	NM_001297671.3	NM_001297671	1	q25.3	18	0	NA	NA	NA	NA	NA	NA	NA
chr1	183806486	183847565	ENST00000360851	intron	2	+	41079	ENSG00000143344	RGL1	30281	protein_coding	4725	1	NM_001297671.3	NM_001297671	1	q25.3	18	0	NA	NA	NA	NA	NA	NA	NA
chr1	183847775	183865995	ENST00000360851	intron	3	+	18220	ENSG00000143344	RGL1	30281	protein_coding	4725	1	NM_001297671.3	NM_001297671	1	q25.3	18	0	NA	NA	NA	NA	NA	NA	NA
chr1	183866074	183880615	ENST00000360851	intron	4	+	14541	ENSG00000143344	RGL1	30281	protein_coding	4725	1	NM_001297671.3	NM_001297671	1	q25.3	18	0	5.69	7.78	0.19739	0.981945	0.731362	-0.533973	0.250582
chr1	183880801	183883785	ENST00000360851	intron	5	+	2984	ENSG00000143344	RGL1	30281	protein_coding	4725	1	NM_001297671.3	NM_001297671	1	q25.3	18	0	NA	NA	NA	NA	NA	NA	NA
chr1	183883911	183884722	ENST00000360851	intron	6	+	811	ENSG00000143344	RGL1	30281	protein_coding	4725	1	NM_001297671.3	NM_001297671	1	q25.3	18	0	6.35	8.13	0.324804	0.982791	0.781058	-0.456253	0.201733
chr1	183884939	183888473	ENST00000360851	intron	7	+	3534	ENSG00000143344	RGL1	30281	protein_coding	4725	1	NM_001297671.3	NM_001297671	1	q25.3	18	0	NA	NA	NA	NA	NA	NA	NA
chr1	183888578	183892076	ENST00000360851	intron	8	+	3498	ENSG00000143344	RGL1	30281	protein_coding	4725	1	NM_001297671.3	NM_001297671	1	q25.3	18	0	9.65	11.38	0.474268	0.98528	0.847979	-0.373711	0.137301
chr1	183892162	183897807	ENST00000360851	intron	9	+	5645	ENSG00000143344	RGL1	30281	protein_coding	4725	1	NM_001297671.3	NM_001297671	1	q25.3	18	0	6.25	9.47	0.149324	0.956183	0.659979	-0.510654	0.296204
chr1	183897898	183900149	ENST00000360851	intron	10	+	2251	ENSG00000143344	RGL1	30281	protein_coding	4725	1	NM_001297671.3	NM_001297671	1	q25.3	18	0	5.65	8.49	0.187261	0.96026	0.665489	-0.478228	0.294771
chr1	183900237	183902567	ENST00000360851	intron	11	+	2330	ENSG00000143344	RGL1	30281	protein_coding	4725	1	NM_001297671.3	NM_001297671	1	q25.3	18	0	6.07	8.69	0.209643	0.972753	0.698504	-0.488861	0.274249
chr1	183902601	183904849	ENST00000360851	intron	12	+	2248	ENSG00000143344	RGL1	30281	protein_coding	4725	1	NM_001297671.3	NM_001297671	1	q25.3	18	0	NA	NA	NA	NA	NA	NA	NA
chr1	183904972	183907011	ENST00000360851	intron	13	+	2039	ENSG00000143344	RGL1	30281	protein_coding	4725	1	NM_001297671.3	NM_001297671	1	q25.3	18	0	NA	NA	NA	NA	NA	NA	NA
chr1	183907102	183912081	ENST00000360851	intron	14	+	4979	ENSG00000143344	RGL1	30281	protein_coding	4725	1	NM_001297671.3	NM_001297671	1	q25.3	18	0	NA	NA	NA	NA	NA	NA	NA
chr1	183912269	183916446	ENST00000360851	intron	15	+	4177	ENSG00000143344	RGL1	30281	protein_coding	4725	1	NM_001297671.3	NM_001297671	1	q25.3	18	0	8.84	12	0.263302	0.966097	0.736667	-0.473364	0.22943
chr1	183916702	183922221	ENST00000360851	intron	16	+	5519	ENSG00000143344	RGL1	30281	protein_coding	4725	1	NM_001297671.3	NM_001297671	1	q25.3	18	0	NA	NA	NA	NA	NA	NA	NA
chr1	183922337	183926104	ENST00000360851	intron	17	+	3767	ENSG00000143344	RGL1	30281	protein_coding	4725	1	NM_001297671.3	NM_001297671	1	q25.3	18	1	NA	NA	NA	NA	NA	NA	NA
chr1	183939038	183940580	ENST00000361927	intron	11	-	1542	ENSG00000198756	COLGALT2	16790	protein_coding	5179	1	NM_015101.4	NM_001303421	1	q25.3	12	1	NA	NA	NA	NA	NA	NA	NA
chr1	183940788	183944195	ENST00000361927	intron	10	-	3407	ENSG00000198756	COLGALT2	16790	protein_coding	5179	1	NM_015101.4	NM_001303421	1	q25.3	12	0	NA	NA	NA	NA	NA	NA	NA
chr1	183944324	183945431	ENST00000361927	intron	9	-	1107	ENSG00000198756	COLGALT2	16790	protein_coding	5179	1	NM_015101.4	NM_001303421	1	q25.3	12	0	NA	NA	NA	NA	NA	NA	NA
chr1	183945565	183951006	ENST00000361927	intron	8	-	5441	ENSG00000198756	COLGALT2	16790	protein_coding	5179	1	NM_015101.4	NM_001303421	1	q25.3	12	0	NA	NA	NA	NA	NA	NA	NA
chr1	183951114	183954761	ENST00000361927	intron	7	-	3647	ENSG00000198756	COLGALT2	16790	protein_coding	5179	1	NM_015101.4	NM_001303421	1	q25.3	12	0	NA	NA	NA	NA	NA	NA	NA
chr1	183954839	183963900	ENST00000361927	intron	6	-	9061	ENSG00000198756	COLGALT2	16790	protein_coding	5179	1	NM_015101.4	NM_001303421	1	q25.3	12	0	NA	NA	NA	NA	NA	NA	NA
chr1	183964021	183969268	ENST00000361927	intron	5	-	5247	ENSG00000198756	COLGALT2	16790	protein_coding	5179	1	NM_015101.4	NM_001303421	1	q25.3	12	0	2.4	7.04	0.0251407	0.803531	0.340909	-0.315768	0.462622
chr1	183969474	183973615	ENST00000361927	intron	4	-	4141	ENSG00000198756	COLGALT2	16790	protein_coding	5179	1	NM_015101.4	NM_001303421	1	q25.3	12	0	NA	NA	NA	NA	NA	NA	NA
chr1	183973751	183975096	ENST00000361927	intron	3	-	1345	ENSG00000198756	COLGALT2	16790	protein_coding	5179	1	NM_015101.4	NM_001303421	1	q25.3	12	0	NA	NA	NA	NA	NA	NA	NA
chr1	183975215	183978409	ENST00000361927	intron	2	-	3194	ENSG00000198756	COLGALT2	16790	protein_coding	5179	1	NM_015101.4	NM_001303421	1	q25.3	12	0	NA	NA	NA	NA	NA	NA	NA
chr1	183978521	184037094	ENST00000361927	intron	1	-	58573	ENSG00000198756	COLGALT2	16790	protein_coding	5179	1	NM_015101.4	NM_001303421	1	q25.3	12	0	NA	NA	NA	NA	NA	NA	NA
chr1	184796098	184798078	ENST00000367511	intron	13	-	1980	ENSG00000135842	NIBAN1	16784	protein_coding	6884	1	NM_052966.4	NM_052966	1	q25.3	14	1	554.69	734.75	0.61376	0.854276	0.754937	-0.141177	0.0993387
chr1	184798191	184803584	ENST00000367511	intron	12	-	5393	ENSG00000135842	NIBAN1	16784	protein_coding	6884	1	NM_052966.4	NM_052966	1	q25.3	14	0	391.91	570.38	0.544962	0.795345	0.687103	-0.142142	0.108241
chr1	184803693	184805945	ENST00000367511	intron	11	-	2252	ENSG00000135842	NIBAN1	16784	protein_coding	6884	1	NM_052966.4	NM_052966	1	q25.3	14	0	613.78	927.33	0.506049	0.782946	0.661879	-0.155829	0.121067
chr1	184806057	184808073	ENST00000367511	intron	10	-	2016	ENSG00000135842	NIBAN1	16784	protein_coding	6884	1	NM_052966.4	NM_052966	1	q25.3	14	0	474.38	622.35	0.655124	0.8438	0.76224	-0.107116	0.0815599
chr1	184808236	184818637	ENST00000367511	intron	9	-	10401	ENSG00000135842	NIBAN1	16784	protein_coding	6884	1	NM_052966.4	NM_052966	1	q25.3	14	0	401.25	584.13	0.533288	0.813102	0.686919	-0.153631	0.126183
chr1	184818826	184823166	ENST00000367511	intron	8	-	4340	ENSG00000135842	NIBAN1	16784	protein_coding	6884	1	NM_052966.4	NM_052966	1	q25.3	14	0	374.07	523.82	0.58994	0.805429	0.714119	-0.12418	0.0913093
chr1	184823330	184823637	ENST00000367511	intron	7	-	307	ENSG00000135842	NIBAN1	16784	protein_coding	6884	1	NM_052966.4	NM_052966	1	q25.3	14	0	382.13	447.51	0.742079	0.930225	0.853903	-0.111824	0.0763225
chr1	184823743	184831846	ENST00000367511	intron	6	-	8103	ENSG00000135842	NIBAN1	16784	protein_coding	6884	1	NM_052966.4	NM_052966	1	q25.3	14	0	425.42	562.96	0.647747	0.835304	0.755684	-0.107937	0.0796199
chr1	184831963	184884632	ENST00000367511	intron	5	-	52669	ENSG00000135842	NIBAN1	16784	protein_coding	6884	1	NM_052966.4	NM_052966	1	q25.3	14	0	458.51	567.49	0.707639	0.890557	0.807961	-0.100322	0.0825954
chr1	184884801	184890107	ENST00000367511	intron	4	-	5306	ENSG00000135842	NIBAN1	16784	protein_coding	6884	1	NM_052966.4	NM_052966	1	q25.3	14	0	419.24	451.91	0.867208	0.968243	0.927707	-0.0604986	0.0405365
chr1	184890223	184894074	ENST00000367511	intron	3	-	3851	ENSG00000135842	NIBAN1	16784	protein_coding	6884	1	NM_052966.4	NM_052966	1	q25.3	14	0	415	455.02	0.837892	0.964014	0.912048	-0.0741562	0.0519663
chr1	184894207	184899178	ENST00000367511	intron	2	-	4971	ENSG00000135842	NIBAN1	16784	protein_coding	6884	1	NM_052966.4	NM_052966	1	q25.3	14	0	597.45	682.2	0.81712	0.92599	0.87577	-0.0586495	0.0502201
chr1	184899310	184974301	ENST00000367511	intron	1	-	74991	ENSG00000135842	NIBAN1	16784	protein_coding	6884	1	NM_052966.4	NM_052966	1	q25.3	14	0	455.13	633.75	0.59698	0.830055	0.718154	-0.121174	0.111901
chr1	185045650	185087551	ENST00000367510	intron	1	+	41901	ENSG00000121481	RNF2	10061	protein_coding	3407	1	NM_007212.4	NM_007212	1	q25.3	7	0	46.76	59.25	0.597702	0.92598	0.789198	-0.191496	0.136781
chr1	185087641	185091578	ENST00000367510	intron	2	+	3937	ENSG00000121481	RNF2	10061	protein_coding	3407	1	NM_007212.4	NM_007212	1	q25.3	7	0	54.98	74.65	0.533694	0.88629	0.736504	-0.202809	0.149786
chr1	185091740	185093060	ENST00000367510	intron	3	+	1320	ENSG00000121481	RNF2	10061	protein_coding	3407	1	NM_007212.4	NM_007212	1	q25.3	7	0	67.89	86.87	0.622574	0.896173	0.781513	-0.158939	0.11466
chr1	185093277	185098071	ENST00000367510	intron	4	+	4794	ENSG00000121481	RNF2	10061	protein_coding	3407	1	NM_007212.4	NM_007212	1	q25.3	7	0	74.58	95.91	0.629761	0.892821	0.777604	-0.147843	0.115217
chr1	185098345	185099790	ENST00000367510	intron	5	+	1445	ENSG00000121481	RNF2	10061	protein_coding	3407	1	NM_007212.4	NM_007212	1	q25.3	7	0	40.96	54.76	0.529805	0.910748	0.747991	-0.218186	0.162757
chr1	185099963	185100199	ENST00000367510	intron	6	+	236	ENSG00000121481	RNF2	10061	protein_coding	3407	1	NM_007212.4	NM_007212	1	q25.3	7	1	59.84	79.6	0.552619	0.894521	0.751759	-0.19914	0.142762
chr1	185157315	185160832	ENST00000367500	intron	1	+	3517	ENSG00000116668	SWT1	16785	protein_coding	3838	1	NM_017673.7	NM_017673	1	q25.3	19	0	6.75	22.31	0.0801119	0.605191	0.302555	-0.222443	0.302636
chr1	185160926	185166571	ENST00000367500	intron	2	+	5645	ENSG00000116668	SWT1	16785	protein_coding	3838	1	NM_017673.7	NM_017673	1	q25.3	19	0	23.69	35.53	0.416546	0.868265	0.66676	-0.250215	0.201505
chr1	185166653	185168339	ENST00000367500	intron	3	+	1686	ENSG00000116668	SWT1	16785	protein_coding	3838	1	NM_017673.7	NM_017673	1	q25.3	19	0	42.82	45.2	0.81063	0.992348	0.947345	-0.136715	0.0450027
chr1	185168399	185174371	ENST00000367500	intron	4	+	5972	ENSG00000116668	SWT1	16785	protein_coding	3838	1	NM_017673.7	NM_017673	1	q25.3	19	0	40.89	65.69	0.425039	0.80081	0.622469	-0.197431	0.178341
chr1	185175114	185180390	ENST00000367500	intron	5	+	5276	ENSG00000116668	SWT1	16785	protein_coding	3838	1	NM_017673.7	NM_017673	1	q25.3	19	0	38.11	43.98	0.687757	0.97243	0.86653	-0.178773	0.105899
chr1	185180451	185181945	ENST00000367500	intron	6	+	1494	ENSG00000116668	SWT1	16785	protein_coding	3838	1	NM_017673.7	NM_017673	1	q25.3	19	0	33.38	38.89	0.582314	0.972786	0.858318	-0.276004	0.114467
chr1	185182058	185184242	ENST00000367500	intron	7	+	2184	ENSG00000116668	SWT1	16785	protein_coding	3838	1	NM_017673.7	NM_017673	1	q25.3	19	0	18.91	31.22	0.327069	0.847181	0.605701	-0.278632	0.241479
chr1	185184345	185184742	ENST00000367500	intron	8	+	397	ENSG00000116668	SWT1	16785	protein_coding	3838	1	NM_017673.7	NM_017673	1	q25.3	19	0	34.4	39.96	0.600425	0.972632	0.860861	-0.260436	0.111771
chr1	185184932	185190548	ENST00000367500	intron	9	+	5616	ENSG00000116668	SWT1	16785	protein_coding	3838	1	NM_017673.7	NM_017673	1	q25.3	19	0	32.53	39.51	0.590687	0.953137	0.823336	-0.232649	0.129802
chr1	185190643	185202653	ENST00000367500	intron	10	+	12010	ENSG00000116668	SWT1	16785	protein_coding	3838	1	NM_017673.7	NM_017673	1	q25.3	19	0	28.62	43.25	0.441474	0.857363	0.661734	-0.22026	0.195629
chr1	185202800	185204699	ENST00000367500	intron	11	+	1899	ENSG00000116668	SWT1	16785	protein_coding	3838	1	NM_017673.7	NM_017673	1	q25.3	19	0	45.73	50.55	0.710152	0.995393	0.904649	-0.194497	0.0907437
chr1	185204864	185206624	ENST00000367500	intron	12	+	1760	ENSG00000116668	SWT1	16785	protein_coding	3838	1	NM_017673.7	NM_017673	1	q25.3	19	0	37.09	38.07	0.858327	0.997234	0.974258	-0.115931	0.022976
chr1	185206764	185214506	ENST00000367500	intron	13	+	7742	ENSG00000116668	SWT1	16785	protein_coding	3838	1	NM_017673.7	NM_017673	1	q25.3	19	0	44.22	56.64	0.534914	0.945074	0.78072	-0.245806	0.164354
chr1	185214656	185221848	ENST00000367500	intron	14	+	7192	ENSG00000116668	SWT1	16785	protein_coding	3838	1	NM_017673.7	NM_017673	1	q25.3	19	0	139.71	147.29	0.832378	0.992915	0.948537	-0.116159	0.0443778
chr1	185222037	185231576	ENST00000367500	intron	15	+	9539	ENSG00000116668	SWT1	16785	protein_coding	3838	1	NM_017673.7	NM_017673	1	q25.3	19	0	106.45	111.04	0.796913	0.994702	0.958664	-0.161751	0.0360381
chr1	185231709	185271322	ENST00000367500	intron	16	+	39613	ENSG00000116668	SWT1	16785	protein_coding	3838	1	NM_017673.7	NM_017673	1	q25.3	19	0	15.55	45.2	0.160209	0.697606	0.344027	-0.183817	0.353579
chr1	185271390	185276603	ENST00000367500	intron	17	+	5213	ENSG00000116668	SWT1	16785	protein_coding	3838	1	NM_017673.7	NM_017673	1	q25.3	19	0	13.87	18.49	0.368654	0.965909	0.750135	-0.381481	0.215774
chr1	185276669	185290673	ENST00000367500	intron	18	+	14004	ENSG00000116668	SWT1	16785	protein_coding	3838	1	NM_017673.7	NM_017673	1	q25.3	19	1	14.69	33.49	0.230027	0.678614	0.438638	-0.208611	0.239975
chr1	186375975	186379766	ENST00000287859	intron	1	+	3791	ENSG00000157181	ODR4	24299	protein_coding	3820	1	NM_017847.6	NM_017847	1	q31.1	14	0	31.16	50.07	0.419691	0.806964	0.622329	-0.202638	0.184635
chr1	186379885	186383021	ENST00000287859	intron	2	+	3136	ENSG00000157181	ODR4	24299	protein_coding	3820	1	NM_017847.6	NM_017847	1	q31.1	14	0	35.65	46.15	0.55438	0.930917	0.772481	-0.218101	0.158436
chr1	186383157	186385987	ENST00000287859	intron	3	+	2830	ENSG00000157181	ODR4	24299	protein_coding	3820	1	NM_017847.6	NM_017847	1	q31.1	14	0	23.91	46.38	0.284156	0.748165	0.515524	-0.231368	0.232641
chr1	186386084	186388441	ENST00000287859	intron	4	+	2357	ENSG00000157181	ODR4	24299	protein_coding	3820	1	NM_017847.6	NM_017847	1	q31.1	14	0	21.29	33.47	0.389127	0.851399	0.636092	-0.246965	0.215307
chr1	186388549	186389587	ENST00000287859	intron	5	+	1038	ENSG00000157181	ODR4	24299	protein_coding	3820	1	NM_017847.6	NM_017847	1	q31.1	14	0	18.49	42.75	0.275352	0.605439	0.432515	-0.157163	0.172925
chr1	186389625	186390710	ENST00000287859	intron	6	+	1085	ENSG00000157181	ODR4	24299	protein_coding	3820	1	NM_017847.6	NM_017847	1	q31.1	14	0	27.93	43.65	0.451219	0.804485	0.639863	-0.188643	0.164622
chr1	186390852	186391695	ENST00000287859	intron	7	+	843	ENSG00000157181	ODR4	24299	protein_coding	3820	1	NM_017847.6	NM_017847	1	q31.1	14	0	37.35	66.36	0.377321	0.736256	0.562839	-0.185518	0.173417
chr1	186391792	186393946	ENST00000287859	intron	8	+	2154	ENSG00000157181	ODR4	24299	protein_coding	3820	1	NM_017847.6	NM_017847	1	q31.1	14	0	26.16	31.35	0.629027	0.955664	0.83445	-0.205422	0.121215
chr1	186394016	186398312	ENST00000287859	intron	9	+	4296	ENSG00000157181	ODR4	24299	protein_coding	3820	1	NM_017847.6	NM_017847	1	q31.1	14	0	28.69	44.51	0.442444	0.818195	0.644574	-0.20213	0.173621
chr1	186398442	186398953	ENST00000287859	intron	10	+	511	ENSG00000157181	ODR4	24299	protein_coding	3820	1	NM_017847.6	NM_017847	1	q31.1	14	0	26.62	39.16	0.480597	0.85345	0.679775	-0.199178	0.173675
chr1	186399045	186406082	ENST00000287859	intron	11	+	7037	ENSG00000157181	ODR4	24299	protein_coding	3820	1	NM_017847.6	NM_017847	1	q31.1	14	0	10.18	33.87	0.12264	0.520102	0.300561	-0.177921	0.219541
chr1	186406269	186417543	ENST00000287859	intron	12	+	11274	ENSG00000157181	ODR4	24299	protein_coding	3820	1	NM_017847.6	NM_017847	1	q31.1	14	0	19.51	54.91	0.18933	0.584423	0.355309	-0.165979	0.229114
chr1	186417655	186419008	ENST00000287859	intron	13	+	1353	ENSG00000157181	ODR4	24299	protein_coding	3820	1	NM_017847.6	NM_017847	1	q31.1	14	1	26.55	41.04	0.426895	0.830543	0.64693	-0.220035	0.183614
chr1	186829036	186854285	ENST00000367466	intron	1	+	25249	ENSG00000116711	PLA2G4A	9035	protein_coding	2879	1	NM_024420.3	NM_024420	1	q31.1	18	0	9.85	13.75	0.371741	0.947199	0.716364	-0.344623	0.230835
chr1	186854388	186870434	ENST00000367466	intron	2	+	16046	ENSG00000116711	PLA2G4A	9035	protein_coding	2879	1	NM_024420.3	NM_024420	1	q31.1	18	0	10.4	14.04	0.393114	0.95515	0.740741	-0.347626	0.214409
chr1	186870517	186893010	ENST00000367466	intron	3	+	22493	ENSG00000116711	PLA2G4A	9035	protein_coding	2879	1	NM_024420.3	NM_024420	1	q31.1	18	0	6.96	10.71	0.235888	0.942664	0.64986	-0.413972	0.292804
chr1	186893160	186894097	ENST00000367466	intron	4	+	937	ENSG00000116711	PLA2G4A	9035	protein_coding	2879	1	NM_024420.3	NM_024420	1	q31.1	18	0	10.15	12.65	0.45127	0.976209	0.802372	-0.351102	0.173837
chr1	186894212	186906964	ENST00000367466	intron	5	+	12752	ENSG00000116711	PLA2G4A	9035	protein_coding	2879	1	NM_024420.3	NM_024420	1	q31.1	18	0	7.65	12.56	0.211217	0.916671	0.609076	-0.39786	0.307595
chr1	186907003	186911247	ENST00000367466	intron	6	+	4244	ENSG00000116711	PLA2G4A	9035	protein_coding	2879	1	NM_024420.3	NM_024420	1	q31.1	18	0	9.62	19	0.246007	0.782399	0.506316	-0.260309	0.276084
chr1	186911390	186932762	ENST00000367466	intron	7	+	21372	ENSG00000116711	PLA2G4A	9035	protein_coding	2879	1	NM_024420.3	NM_024420	1	q31.1	18	0	9.15	13.35	0.200826	0.97853	0.685393	-0.484567	0.293136
chr1	186932900	186939007	ENST00000367466	intron	8	+	6107	ENSG00000116711	PLA2G4A	9035	protein_coding	2879	1	NM_024420.3	NM_024420	1	q31.1	18	0	8.36	15.13	0.164125	0.913481	0.552545	-0.388419	0.360936
chr1	186939231	186939979	ENST00000367466	intron	9	+	748	ENSG00000116711	PLA2G4A	9035	protein_coding	2879	1	NM_024420.3	NM_024420	1	q31.1	18	0	7.93	9.2	0.526147	0.980386	0.861957	-0.33581	0.11843
chr1	186940095	186946636	ENST00000367466	intron	10	+	6541	ENSG00000116711	PLA2G4A	9035	protein_coding	2879	1	NM_024420.3	NM_024420	1	q31.1	18	0	NA	NA	NA	NA	NA	NA	NA
chr1	186946775	186946868	ENST00000367466	intron	11	+	93	ENSG00000116711	PLA2G4A	9035	protein_coding	2879	1	NM_024420.3	NM_024420	1	q31.1	18	0	10.13	12.58	0.426692	0.992958	0.805246	-0.378554	0.187711
chr1	186946962	186950656	ENST00000367466	intron	12	+	3694	ENSG00000116711	PLA2G4A	9035	protein_coding	2879	1	NM_024420.3	NM_024420	1	q31.1	18	0	NA	NA	NA	NA	NA	NA	NA
chr1	186950729	186956101	ENST00000367466	intron	13	+	5372	ENSG00000116711	PLA2G4A	9035	protein_coding	2879	1	NM_024420.3	NM_024420	1	q31.1	18	0	NA	NA	NA	NA	NA	NA	NA
chr1	186956345	186965408	ENST00000367466	intron	14	+	9063	ENSG00000116711	PLA2G4A	9035	protein_coding	2879	1	NM_024420.3	NM_024420	1	q31.1	18	0	NA	NA	NA	NA	NA	NA	NA
chr1	186965594	186977592	ENST00000367466	intron	15	+	11998	ENSG00000116711	PLA2G4A	9035	protein_coding	2879	1	NM_024420.3	NM_024420	1	q31.1	18	0	7	10.98	0.21735	0.939244	0.637523	-0.420173	0.301721
chr1	186977789	186979314	ENST00000367466	intron	16	+	1525	ENSG00000116711	PLA2G4A	9035	protein_coding	2879	1	NM_024420.3	NM_024420	1	q31.1	18	0	5.98	7.78	0.296441	0.979801	0.768638	-0.472197	0.211163
chr1	186979473	186988376	ENST00000367466	intron	17	+	8903	ENSG00000116711	PLA2G4A	9035	protein_coding	2879	1	NM_024420.3	NM_024420	1	q31.1	18	1	6.58	11.33	0.161759	0.925636	0.580759	-0.419	0.344877
chr1	193059777	193069033	ENST00000400968	intron	1	+	9256	ENSG00000116747	RO60	11313	protein_coding	8291	1	NM_001173524.2	NM_001173524	1	q31.2	9	0	57.53	128.58	0.315853	0.588136	0.447426	-0.131573	0.14071
chr1	193069635	193075819	ENST00000400968	intron	2	+	6184	ENSG00000116747	RO60	11313	protein_coding	8291	1	NM_001173524.2	NM_001173524	1	q31.2	9	0	85.91	181.02	0.3703	0.587497	0.474588	-0.104289	0.112909
chr1	193076041	193076500	ENST00000400968	intron	3	+	459	ENSG00000116747	RO60	11313	protein_coding	8291	1	NM_001173524.2	NM_001173524	1	q31.2	9	0	109.55	131.31	0.719163	0.921325	0.834285	-0.115122	0.0870396
chr1	193076648	193076912	ENST00000400968	intron	4	+	264	ENSG00000116747	RO60	11313	protein_coding	8291	1	NM_001173524.2	NM_001173524	1	q31.2	9	0	138.16	149.84	0.834576	0.973215	0.92205	-0.0874744	0.0511648
chr1	193077051	193081363	ENST00000400968	intron	5	+	4312	ENSG00000116747	RO60	11313	protein_coding	8291	1	NM_001173524.2	NM_001173524	1	q31.2	9	0	30.71	41.45	0.527661	0.900378	0.740893	-0.213232	0.159485
chr1	193081481	193082185	ENST00000400968	intron	6	+	704	ENSG00000116747	RO60	11313	protein_coding	8291	1	NM_001173524.2	NM_001173524	1	q31.2	9	0	36.78	47.67	0.577514	0.898569	0.771554	-0.19404	0.127014
chr1	193082300	193082561	ENST00000400968	intron	7	+	261	ENSG00000116747	RO60	11313	protein_coding	8291	1	NM_001173524.2	NM_001173524	1	q31.2	9	0	49.4	59.96	0.666937	0.929493	0.823883	-0.156945	0.105611
chr1	193082709	193084578	ENST00000400968	intron	8	+	1869	ENSG00000116747	RO60	11313	protein_coding	8291	1	NM_001173524.2	NM_001173524	1	q31.2	9	1	60.22	72.65	0.663764	0.933778	0.828906	-0.165142	0.104872
chr1	193122332	193125111	ENST00000367435	intron	1	+	2779	ENSG00000134371	CDC73	16783	protein_coding	5869	1	NM_024529.5	NM_024529	1	q31.2	17	0	123.51	140	0.780557	0.953338	0.882214	-0.101657	0.0711242
chr1	193125218	193130173	ENST00000367435	intron	2	+	4955	ENSG00000134371	CDC73	16783	protein_coding	5869	1	NM_024529.5	NM_024529	1	q31.2	17	0	83.64	104.67	0.659702	0.907419	0.799083	-0.139381	0.108336
chr1	193130244	193135390	ENST00000367435	intron	3	+	5146	ENSG00000134371	CDC73	16783	protein_coding	5869	1	NM_024529.5	NM_024529	1	q31.2	17	0	117.18	150.29	0.656639	0.875347	0.779693	-0.123054	0.0956546
chr1	193135454	193135536	ENST00000367435	intron	4	+	82	ENSG00000134371	CDC73	16783	protein_coding	5869	1	NM_024529.5	NM_024529	1	q31.2	17	0	189.38	207.89	0.827638	0.966783	0.910963	-0.0833241	0.0558207
chr1	193135590	193138084	ENST00000367435	intron	5	+	2494	ENSG00000134371	CDC73	16783	protein_coding	5869	1	NM_024529.5	NM_024529	1	q31.2	17	0	197.67	228.76	0.791007	0.924571	0.864093	-0.0730866	0.0604777
chr1	193138174	193141849	ENST00000367435	intron	6	+	3675	ENSG00000134371	CDC73	16783	protein_coding	5869	1	NM_024529.5	NM_024529	1	q31.2	17	0	160.25	198.36	0.721561	0.879624	0.807875	-0.0863138	0.0717498
chr1	193142067	193147866	ENST00000367435	intron	7	+	5799	ENSG00000134371	CDC73	16783	protein_coding	5869	1	NM_024529.5	NM_024529	1	q31.2	17	0	89.49	124.96	0.577571	0.830899	0.716149	-0.138578	0.11475
chr1	193147966	193150303	ENST00000367435	intron	8	+	2337	ENSG00000134371	CDC73	16783	protein_coding	5869	1	NM_024529.5	NM_024529	1	q31.2	17	0	106.8	117.82	0.806721	0.966725	0.906467	-0.0997464	0.0602576
chr1	193150383	193152379	ENST00000367435	intron	9	+	1996	ENSG00000134371	CDC73	16783	protein_coding	5869	1	NM_024529.5	NM_024529	1	q31.2	17	0	101.45	120.53	0.723541	0.926426	0.841699	-0.118158	0.0847268
chr1	193152445	193203794	ENST00000367435	intron	10	+	51349	ENSG00000134371	CDC73	16783	protein_coding	5869	1	NM_024529.5	NM_024529	1	q31.2	17	0	176.96	244.82	0.633789	0.79884	0.722817	-0.0890276	0.0760234
chr1	193203853	193212064	ENST00000367435	intron	11	+	8211	ENSG00000134371	CDC73	16783	protein_coding	5869	1	NM_024529.5	NM_024529	1	q31.2	17	0	203.25	230.82	0.811813	0.931843	0.880556	-0.0687436	0.0512867
chr1	193212101	193212389	ENST00000367435	intron	12	+	288	ENSG00000134371	CDC73	16783	protein_coding	5869	1	NM_024529.5	NM_024529	1	q31.2	17	0	194.8	204.69	0.895357	0.985191	0.951683	-0.0563258	0.0335075
chr1	193212478	193232992	ENST00000367435	intron	13	+	20514	ENSG00000134371	CDC73	16783	protein_coding	5869	1	NM_024529.5	NM_024529	1	q31.2	17	0	102.6	127.44	0.704244	0.891212	0.805085	-0.10084	0.0861274
chr1	193233155	193236255	ENST00000367435	intron	14	+	3100	ENSG00000134371	CDC73	16783	protein_coding	5869	1	NM_024529.5	NM_024529	1	q31.2	17	0	57.82	120	0.354567	0.607565	0.481833	-0.127266	0.125732
chr1	193236357	193249729	ENST00000367435	intron	15	+	13372	ENSG00000134371	CDC73	16783	protein_coding	5869	1	NM_024529.5	NM_024529	1	q31.2	17	0	59.35	88.71	0.527689	0.79616	0.669034	-0.141345	0.127127
chr1	193249872	193250675	ENST00000367435	intron	16	+	803	ENSG00000134371	CDC73	16783	protein_coding	5869	1	NM_024529.5	NM_024529	1	q31.2	17	1	58.25	73.04	0.638673	0.913591	0.797508	-0.158835	0.116083
chr1	196652176	196672977	ENST00000367429	intron	1	+	20801	ENSG00000000971	CFH	4883	protein_coding	3962	1	NM_000186.4	NM_000186	1	q31.3	22	0	NA	NA	NA	NA	NA	NA	NA
chr1	196673164	196673856	ENST00000367429	intron	2	+	692	ENSG00000000971	CFH	4883	protein_coding	3962	1	NM_000186.4	NM_000186	1	q31.3	22	0	NA	NA	NA	NA	NA	NA	NA
chr1	196673963	196675988	ENST00000367429	intron	3	+	2025	ENSG00000000971	CFH	4883	protein_coding	3962	1	NM_000186.4	NM_000186	1	q31.3	22	0	NA	NA	NA	NA	NA	NA	NA
chr1	196676066	196677475	ENST00000367429	intron	4	+	1409	ENSG00000000971	CFH	4883	protein_coding	3962	1	NM_000186.4	NM_000186	1	q31.3	22	0	NA	NA	NA	NA	NA	NA	NA
chr1	196677668	196679622	ENST00000367429	intron	5	+	1954	ENSG00000000971	CFH	4883	protein_coding	3962	1	NM_000186.4	NM_000186	1	q31.3	22	0	NA	NA	NA	NA	NA	NA	NA
chr1	196679794	196685063	ENST00000367429	intron	6	+	5269	ENSG00000000971	CFH	4883	protein_coding	3962	1	NM_000186.4	NM_000186	1	q31.3	22	0	NA	NA	NA	NA	NA	NA	NA
chr1	196685238	196689419	ENST00000367429	intron	7	+	4181	ENSG00000000971	CFH	4883	protein_coding	3962	1	NM_000186.4	NM_000186	1	q31.3	22	0	NA	NA	NA	NA	NA	NA	NA
chr1	196689615	196690062	ENST00000367429	intron	8	+	447	ENSG00000000971	CFH	4883	protein_coding	3962	1	NM_000186.4	NM_000186	1	q31.3	22	0	NA	NA	NA	NA	NA	NA	NA
chr1	196690240	196713734	ENST00000367429	intron	9	+	23494	ENSG00000000971	CFH	4883	protein_coding	3962	1	NM_000186.4	NM_000186	1	q31.3	22	0	NA	NA	NA	NA	NA	NA	NA
chr1	196713918	196715592	ENST00000367429	intron	10	+	1674	ENSG00000000971	CFH	4883	protein_coding	3962	1	NM_000186.4	NM_000186	1	q31.3	22	0	NA	NA	NA	NA	NA	NA	NA
chr1	196715770	196725120	ENST00000367429	intron	11	+	9350	ENSG00000000971	CFH	4883	protein_coding	3962	1	NM_000186.4	NM_000186	1	q31.3	22	0	NA	NA	NA	NA	NA	NA	NA
chr1	196725298	196726469	ENST00000367429	intron	12	+	1171	ENSG00000000971	CFH	4883	protein_coding	3962	1	NM_000186.4	NM_000186	1	q31.3	22	0	NA	NA	NA	NA	NA	NA	NA
chr1	196726653	196726760	ENST00000367429	intron	13	+	107	ENSG00000000971	CFH	4883	protein_coding	3962	1	NM_000186.4	NM_000186	1	q31.3	22	0	NA	NA	NA	NA	NA	NA	NA
chr1	196726941	196728345	ENST00000367429	intron	14	+	1404	ENSG00000000971	CFH	4883	protein_coding	3962	1	NM_000186.4	NM_000186	1	q31.3	22	0	NA	NA	NA	NA	NA	NA	NA
chr1	196728523	196736823	ENST00000367429	intron	15	+	8300	ENSG00000000971	CFH	4883	protein_coding	3962	1	NM_000186.4	NM_000186	1	q31.3	22	0	NA	NA	NA	NA	NA	NA	NA
chr1	196737007	196737474	ENST00000367429	intron	16	+	467	ENSG00000000971	CFH	4883	protein_coding	3962	1	NM_000186.4	NM_000186	1	q31.3	22	0	NA	NA	NA	NA	NA	NA	NA
chr1	196737661	196740618	ENST00000367429	intron	17	+	2957	ENSG00000000971	CFH	4883	protein_coding	3962	1	NM_000186.4	NM_000186	1	q31.3	22	0	NA	NA	NA	NA	NA	NA	NA
chr1	196740793	196741874	ENST00000367429	intron	18	+	1081	ENSG00000000971	CFH	4883	protein_coding	3962	1	NM_000186.4	NM_000186	1	q31.3	22	0	NA	NA	NA	NA	NA	NA	NA
chr1	196742052	196743451	ENST00000367429	intron	19	+	1399	ENSG00000000971	CFH	4883	protein_coding	3962	1	NM_000186.4	NM_000186	1	q31.3	22	0	NA	NA	NA	NA	NA	NA	NA
chr1	196743629	196745816	ENST00000367429	intron	20	+	2187	ENSG00000000971	CFH	4883	protein_coding	3962	1	NM_000186.4	NM_000186	1	q31.3	22	0	NA	NA	NA	NA	NA	NA	NA
chr1	196746000	196747110	ENST00000367429	intron	21	+	1110	ENSG00000000971	CFH	4883	protein_coding	3962	1	NM_000186.4	NM_000186	1	q31.3	22	1	NA	NA	NA	NA	NA	NA	NA
chr1	197510973	197511727	ENST00000620048	intron	22	-	754	ENSG00000213047	DENND1B	28404	protein_coding	8365	1	NM_001195215.2	NM_001195215	1	q31.3	23	1	17.4	20.73	0.54513	0.981413	0.839363	-0.294233	0.14205
chr1	197511945	197512870	ENST00000620048	intron	21	-	925	ENSG00000213047	DENND1B	28404	protein_coding	8365	1	NM_001195215.2	NM_001195215	1	q31.3	23	0	25.09	28.33	0.673608	0.985206	0.885634	-0.212025	0.0995726
chr1	197512954	197539963	ENST00000620048	intron	20	-	27009	ENSG00000213047	DENND1B	28404	protein_coding	8365	1	NM_001195215.2	NM_001195215	1	q31.3	23	0	27.6	41.58	0.45782	0.846116	0.663781	-0.205961	0.182335
chr1	197540072	197540958	ENST00000620048	intron	19	-	886	ENSG00000213047	DENND1B	28404	protein_coding	8365	1	NM_001195215.2	NM_001195215	1	q31.3	23	0	30.15	37.07	0.56219	0.961262	0.813326	-0.251137	0.147936
chr1	197541016	197545921	ENST00000620048	intron	18	-	4905	ENSG00000213047	DENND1B	28404	protein_coding	8365	1	NM_001195215.2	NM_001195215	1	q31.3	23	0	27.93	43.62	0.392301	0.847018	0.640303	-0.248002	0.206715
chr1	197545991	197546732	ENST00000620048	intron	17	-	741	ENSG00000213047	DENND1B	28404	protein_coding	8365	1	NM_001195215.2	NM_001195215	1	q31.3	23	0	38.47	43.31	0.716985	0.977243	0.888248	-0.171262	0.0889957
chr1	197546774	197553021	ENST00000620048	intron	16	-	6247	ENSG00000213047	DENND1B	28404	protein_coding	8365	1	NM_001195215.2	NM_001195215	1	q31.3	23	0	33.29	46.02	0.504633	0.889222	0.723381	-0.218748	0.165841
chr1	197553113	197583151	ENST00000620048	intron	15	-	30038	ENSG00000213047	DENND1B	28404	protein_coding	8365	1	NM_001195215.2	NM_001195215	1	q31.3	23	0	26.16	43.07	0.411951	0.792575	0.607383	-0.195433	0.185192
chr1	197583254	197595207	ENST00000620048	intron	14	-	11953	ENSG00000213047	DENND1B	28404	protein_coding	8365	1	NM_001195215.2	NM_001195215	1	q31.3	23	0	34.24	48.29	0.549636	0.846162	0.709049	-0.159413	0.137112
chr1	197595334	197607072	ENST00000620048	intron	13	-	11738	ENSG00000213047	DENND1B	28404	protein_coding	8365	1	NM_001195215.2	NM_001195215	1	q31.3	23	0	26.55	52.8	0.346147	0.671246	0.502841	-0.156694	0.168405
chr1	197607175	197611930	ENST00000620048	intron	12	-	4755	ENSG00000213047	DENND1B	28404	protein_coding	8365	1	NM_001195215.2	NM_001195215	1	q31.3	23	0	16.24	31.4	0.289978	0.741143	0.517197	-0.22722	0.223946
chr1	197611977	197617658	ENST00000620048	intron	11	-	5681	ENSG00000213047	DENND1B	28404	protein_coding	8365	1	NM_001195215.2	NM_001195215	1	q31.3	23	0	21.78	48.45	0.252537	0.658221	0.449536	-0.196998	0.208685
chr1	197617760	197642710	ENST00000620048	intron	10	-	24950	ENSG00000213047	DENND1B	28404	protein_coding	8365	1	NM_001195215.2	NM_001195215	1	q31.3	23	0	47.33	57.04	0.659947	0.946881	0.829769	-0.169821	0.117112
chr1	197642822	197645689	ENST00000620048	intron	9	-	2867	ENSG00000213047	DENND1B	28404	protein_coding	8365	1	NM_001195215.2	NM_001195215	1	q31.3	23	0	45.24	59.65	0.57355	0.886838	0.758424	-0.184875	0.128413
chr1	197645744	197647054	ENST00000620048	intron	8	-	1310	ENSG00000213047	DENND1B	28404	protein_coding	8365	1	NM_001195215.2	NM_001195215	1	q31.3	23	0	13.8	87.8	0.067034	0.289244	0.157175	-0.0901414	0.132068
chr1	197647115	197652234	ENST00000620048	intron	7	-	5119	ENSG00000213047	DENND1B	28404	protein_coding	8365	1	NM_001195215.2	NM_001195215	1	q31.3	23	0	11.91	84.73	0.0463473	0.29756	0.140564	-0.0942168	0.156996
chr1	197652316	197658299	ENST00000620048	intron	6	-	5983	ENSG00000213047	DENND1B	28404	protein_coding	8365	1	NM_001195215.2	NM_001195215	1	q31.3	23	0	47.09	58.65	0.622318	0.93148	0.802899	-0.18058	0.128582
chr1	197658370	197672036	ENST00000620048	intron	5	-	13666	ENSG00000213047	DENND1B	28404	protein_coding	8365	1	NM_001195215.2	NM_001195215	1	q31.3	23	0	31.07	44.89	0.476353	0.872466	0.692136	-0.215783	0.18033
chr1	197672157	197674119	ENST00000620048	intron	4	-	1962	ENSG00000213047	DENND1B	28404	protein_coding	8365	1	NM_001195215.2	NM_001195215	1	q31.3	23	0	36.73	42.55	0.690634	0.972918	0.86322	-0.172585	0.109698
chr1	197674170	197715030	ENST00000620048	intron	3	-	40860	ENSG00000213047	DENND1B	28404	protein_coding	8365	1	NM_001195215.2	NM_001195215	1	q31.3	23	0	31.98	43.09	0.506006	0.920292	0.742168	-0.236162	0.178125
chr1	197715075	197772867	ENST00000620048	intron	2	-	57792	ENSG00000213047	DENND1B	28404	protein_coding	8365	1	NM_001195215.2	NM_001195215	1	q31.3	23	0	37.09	63.05	0.407051	0.76861	0.588263	-0.181212	0.180347
chr1	197772933	197775138	ENST00000620048	intron	1	-	2205	ENSG00000213047	DENND1B	28404	protein_coding	8365	1	NM_001195215.2	NM_001195215	1	q31.3	23	0	34.91	39.96	0.709597	0.970754	0.873624	-0.164027	0.0971308
chr1	198639138	198639225	ENST00000442510	intron	1	+	87	ENSG00000081237	PTPRC	9666	protein_coding	5357	1	NM_002838.5	NM_002838	1	q31.3	33	0	1728.02	2142.67	0.738309	0.864755	0.80648	-0.0681704	0.0582756
chr1	198639342	198692346	ENST00000442510	intron	2	+	53004	ENSG00000081237	PTPRC	9666	protein_coding	5357	1	NM_002838.5	NM_002838	1	q31.3	33	0	2963.85	3586.53	0.777717	0.869765	0.826384	-0.0486667	0.0433816
chr1	198692374	198696711	ENST00000442510	intron	3	+	4337	ENSG00000081237	PTPRC	9666	protein_coding	5357	1	NM_002838.5	NM_002838	1	q31.3	33	0	517.13	4277.87	0.0349482	0.256069	0.120885	-0.0859367	0.135184
chr1	198696910	198699563	ENST00000442510	intron	4	+	2653	ENSG00000081237	PTPRC	9666	protein_coding	5357	1	NM_002838.5	NM_002838	1	q31.3	33	0	366.38	2900.49	0.0442159	0.240119	0.126317	-0.0821007	0.113802
chr1	198699705	198702386	ENST00000442510	intron	5	+	2681	ENSG00000081237	PTPRC	9666	protein_coding	5357	1	NM_002838.5	NM_002838	1	q31.3	33	0	485.85	2428.24	0.086194	0.348145	0.200083	-0.113889	0.148062
chr1	198702531	198703297	ENST00000442510	intron	6	+	766	ENSG00000081237	PTPRC	9666	protein_coding	5357	1	NM_002838.5	NM_002838	1	q31.3	33	0	588.15	3785.78	0.0563239	0.30894	0.155358	-0.0990338	0.153582
chr1	198703373	198704471	ENST00000442510	intron	7	+	1098	ENSG00000081237	PTPRC	9666	protein_coding	5357	1	NM_002838.5	NM_002838	1	q31.3	33	0	1839.25	2879.87	0.553528	0.717057	0.638657	-0.0851297	0.0783994
chr1	198704499	198706733	ENST00000442510	intron	8	+	2234	ENSG00000081237	PTPRC	9666	protein_coding	5357	1	NM_002838.5	NM_002838	1	q31.3	33	0	1710.27	2010.73	0.783348	0.90616	0.850572	-0.0672232	0.055588
chr1	198706953	198708132	ENST00000442510	intron	9	+	1179	ENSG00000081237	PTPRC	9666	protein_coding	5357	1	NM_002838.5	NM_002838	1	q31.3	33	0	1318.44	1628.33	0.682499	0.912596	0.809688	-0.127189	0.102908
chr1	198708262	198709686	ENST00000442510	intron	10	+	1424	ENSG00000081237	PTPRC	9666	protein_coding	5357	1	NM_002838.5	NM_002838	1	q31.3	33	0	2594.69	3053.16	0.795801	0.896284	0.849838	-0.054037	0.0464464
chr1	198709825	198712952	ENST00000442510	intron	11	+	3127	ENSG00000081237	PTPRC	9666	protein_coding	5357	1	NM_002838.5	NM_002838	1	q31.3	33	0	1756.2	2053.91	0.720123	0.944116	0.855052	-0.134929	0.0890637
chr1	198713073	198716681	ENST00000442510	intron	12	+	3608	ENSG00000081237	PTPRC	9666	protein_coding	5357	1	NM_002838.5	NM_002838	1	q31.3	33	0	1316.95	1553.49	0.767459	0.912243	0.847736	-0.0802769	0.0645063
chr1	198716841	198718093	ENST00000442510	intron	13	+	1252	ENSG00000081237	PTPRC	9666	protein_coding	5357	1	NM_002838.5	NM_002838	1	q31.3	33	0	1233.95	1410.93	0.799252	0.928318	0.874565	-0.0753128	0.0537526
chr1	198718303	198722415	ENST00000442510	intron	14	+	4112	ENSG00000081237	PTPRC	9666	protein_coding	5357	1	NM_002838.5	NM_002838	1	q31.3	33	0	2203.13	2478.55	0.839371	0.92971	0.888879	-0.0495077	0.0408313
chr1	198722477	198728339	ENST00000442510	intron	15	+	5862	ENSG00000081237	PTPRC	9666	protein_coding	5357	1	NM_002838.5	NM_002838	1	q31.3	33	0	1789.36	2027	0.826476	0.925812	0.882763	-0.0562871	0.0430494
chr1	198728449	198729136	ENST00000442510	intron	16	+	687	ENSG00000081237	PTPRC	9666	protein_coding	5357	1	NM_002838.5	NM_002838	1	q31.3	33	0	1445.09	1924.91	0.653466	0.836562	0.750731	-0.0972655	0.085831
chr1	198729172	198731616	ENST00000442510	intron	17	+	2444	ENSG00000081237	PTPRC	9666	protein_coding	5357	1	NM_002838.5	NM_002838	1	q31.3	33	0	1325.71	1812.8	0.591747	0.848491	0.731305	-0.139558	0.117186
chr1	198731727	198732299	ENST00000442510	intron	18	+	572	ENSG00000081237	PTPRC	9666	protein_coding	5357	1	NM_002838.5	NM_002838	1	q31.3	33	0	1618.04	1742.6	0.897948	0.953159	0.928521	-0.0305728	0.024638
chr1	198732391	198732479	ENST00000442510	intron	19	+	88	ENSG00000081237	PTPRC	9666	protein_coding	5357	1	NM_002838.5	NM_002838	1	q31.3	33	0	2050.95	2305.53	0.840287	0.929554	0.889579	-0.0492914	0.0399759
chr1	198732557	198734195	ENST00000442510	intron	20	+	1638	ENSG00000081237	PTPRC	9666	protein_coding	5357	1	NM_002838.5	NM_002838	1	q31.3	33	0	1515.71	1673.15	0.860231	0.942841	0.905902	-0.0456713	0.0369385
chr1	198734233	198734327	ENST00000442510	intron	21	+	94	ENSG00000081237	PTPRC	9666	protein_coding	5357	1	NM_002838.5	NM_002838	1	q31.3	33	0	1506.29	1586.51	0.917414	0.973788	0.949436	-0.0320227	0.024352
chr1	198734426	198735126	ENST00000442510	intron	22	+	700	ENSG00000081237	PTPRC	9666	protein_coding	5357	1	NM_002838.5	NM_002838	1	q31.3	33	0	1356.65	1506.85	0.850347	0.940333	0.900322	-0.0499752	0.0400112
chr1	198735253	198741868	ENST00000442510	intron	23	+	6615	ENSG00000081237	PTPRC	9666	protein_coding	5357	1	NM_002838.5	NM_002838	1	q31.3	33	0	1766.44	1972.85	0.847389	0.934507	0.895375	-0.047986	0.0391319
chr1	198742027	198742231	ENST00000442510	intron	24	+	204	ENSG00000081237	PTPRC	9666	protein_coding	5357	1	NM_002838.5	NM_002838	1	q31.3	33	0	2008.95	2109.53	0.914189	0.978081	0.952321	-0.0381326	0.0257594
chr1	198742368	198744053	ENST00000442510	intron	25	+	1685	ENSG00000081237	PTPRC	9666	protein_coding	5357	1	NM_002838.5	NM_002838	1	q31.3	33	0	1443.78	1578.6	0.860795	0.954924	0.914595	-0.0538006	0.0403286
chr1	198744204	198748108	ENST00000442510	intron	26	+	3904	ENSG00000081237	PTPRC	9666	protein_coding	5357	1	NM_002838.5	NM_002838	1	q31.3	33	0	2538.02	2793.89	0.871796	0.939842	0.908418	-0.0366223	0.0314242
chr1	198748200	198749415	ENST00000442510	intron	27	+	1215	ENSG00000081237	PTPRC	9666	protein_coding	5357	1	NM_002838.5	NM_002838	1	q31.3	33	0	2439.82	2769.82	0.829592	0.92407	0.880859	-0.0512662	0.043211
chr1	198749550	198750491	ENST00000442510	intron	28	+	941	ENSG00000081237	PTPRC	9666	protein_coding	5357	1	NM_002838.5	NM_002838	1	q31.3	33	0	2422.89	2599.22	0.898149	0.959245	0.93216	-0.0340112	0.0270841
chr1	198750627	198752248	ENST00000442510	intron	29	+	1621	ENSG00000081237	PTPRC	9666	protein_coding	5357	1	NM_002838.5	NM_002838	1	q31.3	33	0	2085.42	2308.24	0.858956	0.942238	0.903468	-0.044512	0.0387703
chr1	198752372	198752593	ENST00000442510	intron	30	+	221	ENSG00000081237	PTPRC	9666	protein_coding	5357	1	NM_002838.5	NM_002838	1	q31.3	33	0	1230	1366.2	0.851401	0.937955	0.900307	-0.0489067	0.0376473
chr1	198752773	198754268	ENST00000442510	intron	31	+	1495	ENSG00000081237	PTPRC	9666	protein_coding	5357	1	NM_002838.5	NM_002838	1	q31.3	33	0	1578.38	1735.31	0.858732	0.947428	0.909567	-0.0508348	0.037861
chr1	198754405	198755905	ENST00000442510	intron	32	+	1500	ENSG00000081237	PTPRC	9666	protein_coding	5357	1	NM_002838.5	NM_002838	1	q31.3	33	1	1648.91	2062.38	0.704899	0.877102	0.799518	-0.0946187	0.0775835
chr1	200409724	200409945	ENST00000367353	intron	1	-	221	ENSG00000162702	ZNF281	13075	protein_coding	4864	1	NM_001281293.2	NM_012482	1	q32.1	2	1	NA	NA	NA	NA	NA	NA	NA
chr1	200739967	200760838	ENST00000358823	intron	1	+	20871	ENSG00000118200	CAMSAP2	29188	protein_coding	8017	1	NM_203459.4	NM_203459	1	q32.1	17	0	11.22	16.36	0.274809	0.955328	0.685819	-0.41101	0.269509
chr1	200761099	200807375	ENST00000358823	intron	2	+	46276	ENSG00000118200	CAMSAP2	29188	protein_coding	8017	1	NM_203459.4	NM_203459	1	q32.1	17	0	NA	NA	NA	NA	NA	NA	NA
chr1	200807538	200815560	ENST00000358823	intron	3	+	8022	ENSG00000118200	CAMSAP2	29188	protein_coding	8017	1	NM_203459.4	NM_203459	1	q32.1	17	0	NA	NA	NA	NA	NA	NA	NA
chr1	200815645	200832199	ENST00000358823	intron	4	+	16554	ENSG00000118200	CAMSAP2	29188	protein_coding	8017	1	NM_203459.4	NM_203459	1	q32.1	17	0	NA	NA	NA	NA	NA	NA	NA
chr1	200832342	200832705	ENST00000358823	intron	5	+	363	ENSG00000118200	CAMSAP2	29188	protein_coding	8017	1	NM_203459.4	NM_203459	1	q32.1	17	0	NA	NA	NA	NA	NA	NA	NA
chr1	200832846	200841993	ENST00000358823	intron	6	+	9147	ENSG00000118200	CAMSAP2	29188	protein_coding	8017	1	NM_203459.4	NM_203459	1	q32.1	17	0	NA	NA	NA	NA	NA	NA	NA
chr1	200842088	200844781	ENST00000358823	intron	7	+	2693	ENSG00000118200	CAMSAP2	29188	protein_coding	8017	1	NM_203459.4	NM_203459	1	q32.1	17	0	NA	NA	NA	NA	NA	NA	NA
chr1	200844870	200847209	ENST00000358823	intron	8	+	2339	ENSG00000118200	CAMSAP2	29188	protein_coding	8017	1	NM_203459.4	NM_203459	1	q32.1	17	0	NA	NA	NA	NA	NA	NA	NA
chr1	200847293	200847639	ENST00000358823	intron	9	+	346	ENSG00000118200	CAMSAP2	29188	protein_coding	8017	1	NM_203459.4	NM_203459	1	q32.1	17	0	NA	NA	NA	NA	NA	NA	NA
chr1	200847710	200848031	ENST00000358823	intron	10	+	321	ENSG00000118200	CAMSAP2	29188	protein_coding	8017	1	NM_203459.4	NM_203459	1	q32.1	17	0	NA	NA	NA	NA	NA	NA	NA
chr1	200850235	200852540	ENST00000358823	intron	11	+	2305	ENSG00000118200	CAMSAP2	29188	protein_coding	8017	1	NM_203459.4	NM_203459	1	q32.1	17	0	6.27	13.67	0.0970138	0.843446	0.458669	-0.361655	0.384777
chr1	200852678	200853274	ENST00000358823	intron	12	+	596	ENSG00000118200	CAMSAP2	29188	protein_coding	8017	1	NM_203459.4	NM_203459	1	q32.1	17	0	NA	NA	NA	NA	NA	NA	NA
chr1	200853496	200854816	ENST00000358823	intron	13	+	1320	ENSG00000118200	CAMSAP2	29188	protein_coding	8017	1	NM_203459.4	NM_203459	1	q32.1	17	0	NA	NA	NA	NA	NA	NA	NA
chr1	200854890	200856009	ENST00000358823	intron	14	+	1119	ENSG00000118200	CAMSAP2	29188	protein_coding	8017	1	NM_203459.4	NM_203459	1	q32.1	17	0	NA	NA	NA	NA	NA	NA	NA
chr1	200856126	200857305	ENST00000358823	intron	15	+	1179	ENSG00000118200	CAMSAP2	29188	protein_coding	8017	1	NM_203459.4	NM_203459	1	q32.1	17	0	NA	NA	NA	NA	NA	NA	NA
chr1	200857425	200857753	ENST00000358823	intron	16	+	328	ENSG00000118200	CAMSAP2	29188	protein_coding	8017	1	NM_203459.4	NM_203459	1	q32.1	17	1	NA	NA	NA	NA	NA	NA	NA
chr1	201649426	201712816	ENST00000367296	intron	1	+	63390	ENSG00000134369	NAV1	15989	protein_coding	13091	1	NA	NM_020443	1	q32.1	30	0	NA	NA	NA	NA	NA	NA	NA
chr1	201712920	201718389	ENST00000367296	intron	2	+	5469	ENSG00000134369	NAV1	15989	protein_coding	13091	1	NA	NM_020443	1	q32.1	30	0	NA	NA	NA	NA	NA	NA	NA
chr1	201718756	201780420	ENST00000367296	intron	3	+	61664	ENSG00000134369	NAV1	15989	protein_coding	13091	1	NA	NM_020443	1	q32.1	30	0	NA	NA	NA	NA	NA	NA	NA
chr1	201780560	201781011	ENST00000367296	intron	4	+	451	ENSG00000134369	NAV1	15989	protein_coding	13091	1	NA	NM_020443	1	q32.1	30	0	6.49	7.56	0.484277	0.978412	0.858466	-0.374189	0.119947
chr1	201781310	201782175	ENST00000367296	intron	5	+	865	ENSG00000134369	NAV1	15989	protein_coding	13091	1	NA	NM_020443	1	q32.1	30	0	NA	NA	NA	NA	NA	NA	NA
chr1	201782870	201783405	ENST00000367296	intron	6	+	535	ENSG00000134369	NAV1	15989	protein_coding	13091	1	NA	NM_020443	1	q32.1	30	0	NA	NA	NA	NA	NA	NA	NA
chr1	201783853	201785309	ENST00000367296	intron	7	+	1456	ENSG00000134369	NAV1	15989	protein_coding	13091	1	NA	NM_020443	1	q32.1	30	0	4.07	6.6	0.106898	0.967235	0.616667	-0.509769	0.350568
chr1	201785352	201786428	ENST00000367296	intron	8	+	1076	ENSG00000134369	NAV1	15989	protein_coding	13091	1	NA	NM_020443	1	q32.1	30	0	NA	NA	NA	NA	NA	NA	NA
chr1	201786578	201788467	ENST00000367296	intron	9	+	1889	ENSG00000134369	NAV1	15989	protein_coding	13091	1	NA	NM_020443	1	q32.1	30	0	NA	NA	NA	NA	NA	NA	NA
chr1	201788639	201789739	ENST00000367296	intron	10	+	1100	ENSG00000134369	NAV1	15989	protein_coding	13091	1	NA	NM_020443	1	q32.1	30	0	NA	NA	NA	NA	NA	NA	NA
chr1	201789793	201790553	ENST00000367296	intron	11	+	760	ENSG00000134369	NAV1	15989	protein_coding	13091	1	NA	NM_020443	1	q32.1	30	0	NA	NA	NA	NA	NA	NA	NA
chr1	201790578	201790688	ENST00000367296	intron	12	+	110	ENSG00000134369	NAV1	15989	protein_coding	13091	1	NA	NM_020443	1	q32.1	30	0	NA	NA	NA	NA	NA	NA	NA
chr1	201790767	201793791	ENST00000367296	intron	13	+	3024	ENSG00000134369	NAV1	15989	protein_coding	13091	1	NA	NM_020443	1	q32.1	30	0	NA	NA	NA	NA	NA	NA	NA
chr1	201793876	201794465	ENST00000367296	intron	14	+	589	ENSG00000134369	NAV1	15989	protein_coding	13091	1	NA	NM_020443	1	q32.1	30	0	NA	NA	NA	NA	NA	NA	NA
chr1	201794578	201803592	ENST00000367296	intron	15	+	9014	ENSG00000134369	NAV1	15989	protein_coding	13091	1	NA	NM_020443	1	q32.1	30	0	NA	NA	NA	NA	NA	NA	NA
chr1	201803715	201804488	ENST00000367296	intron	16	+	773	ENSG00000134369	NAV1	15989	protein_coding	13091	1	NA	NM_020443	1	q32.1	30	0	NA	NA	NA	NA	NA	NA	NA
chr1	201804498	201807952	ENST00000367296	intron	17	+	3454	ENSG00000134369	NAV1	15989	protein_coding	13091	1	NA	NM_020443	1	q32.1	30	0	NA	NA	NA	NA	NA	NA	NA
chr1	201808150	201808417	ENST00000367296	intron	18	+	267	ENSG00000134369	NAV1	15989	protein_coding	13091	1	NA	NM_020443	1	q32.1	30	0	NA	NA	NA	NA	NA	NA	NA
chr1	201808611	201808702	ENST00000367296	intron	19	+	91	ENSG00000134369	NAV1	15989	protein_coding	13091	1	NA	NM_020443	1	q32.1	30	0	NA	NA	NA	NA	NA	NA	NA
chr1	201808872	201809163	ENST00000367296	intron	20	+	291	ENSG00000134369	NAV1	15989	protein_coding	13091	1	NA	NM_020443	1	q32.1	30	0	NA	NA	NA	NA	NA	NA	NA
chr1	201809262	201809441	ENST00000367296	intron	21	+	179	ENSG00000134369	NAV1	15989	protein_coding	13091	1	NA	NM_020443	1	q32.1	30	0	NA	NA	NA	NA	NA	NA	NA
chr1	201809538	201809945	ENST00000367296	intron	22	+	407	ENSG00000134369	NAV1	15989	protein_coding	13091	1	NA	NM_020443	1	q32.1	30	0	NA	NA	NA	NA	NA	NA	NA
chr1	201810106	201810522	ENST00000367296	intron	23	+	416	ENSG00000134369	NAV1	15989	protein_coding	13091	1	NA	NM_020443	1	q32.1	30	0	NA	NA	NA	NA	NA	NA	NA
chr1	201810759	201811602	ENST00000367296	intron	24	+	843	ENSG00000134369	NAV1	15989	protein_coding	13091	1	NA	NM_020443	1	q32.1	30	0	NA	NA	NA	NA	NA	NA	NA
chr1	201811758	201811902	ENST00000367296	intron	25	+	144	ENSG00000134369	NAV1	15989	protein_coding	13091	1	NA	NM_020443	1	q32.1	30	0	NA	NA	NA	NA	NA	NA	NA
chr1	201811975	201812464	ENST00000367296	intron	26	+	489	ENSG00000134369	NAV1	15989	protein_coding	13091	1	NA	NM_020443	1	q32.1	30	0	NA	NA	NA	NA	NA	NA	NA
chr1	201812662	201813139	ENST00000367296	intron	27	+	477	ENSG00000134369	NAV1	15989	protein_coding	13091	1	NA	NM_020443	1	q32.1	30	0	NA	NA	NA	NA	NA	NA	NA
chr1	201813259	201817087	ENST00000367296	intron	28	+	3828	ENSG00000134369	NAV1	15989	protein_coding	13091	1	NA	NM_020443	1	q32.1	30	0	5.91	8.53	0.204233	0.974668	0.692849	-0.488616	0.281819
chr1	201817286	201819836	ENST00000367296	intron	29	+	2550	ENSG00000134369	NAV1	15989	protein_coding	13091	1	NA	NM_020443	1	q32.1	30	1	5.11	9.25	0.10613	0.946357	0.552432	-0.446303	0.393925
chr1	201829373	201847278	ENST00000361565	intron	1	+	17905	ENSG00000198700	IPO9	19425	protein_coding	11416	1	NM_018085.5	NM_018085	1	q32.1	24	0	41.15	89.27	0.327965	0.598915	0.460961	-0.132997	0.137954
chr1	201847341	201847551	ENST00000361565	intron	2	+	210	ENSG00000198700	IPO9	19425	protein_coding	11416	1	NM_018085.5	NM_018085	1	q32.1	24	0	81.29	88.29	0.788381	0.983985	0.920716	-0.132335	0.0632688
chr1	201847639	201848392	ENST00000361565	intron	3	+	753	ENSG00000198700	IPO9	19425	protein_coding	11416	1	NM_018085.5	NM_018085	1	q32.1	24	0	55	71.05	0.615831	0.896849	0.774103	-0.158272	0.122746
chr1	201848595	201852103	ENST00000361565	intron	4	+	3508	ENSG00000198700	IPO9	19425	protein_coding	11416	1	NM_018085.5	NM_018085	1	q32.1	24	0	53.36	78.85	0.543437	0.798825	0.676728	-0.133291	0.122097
chr1	201852193	201853010	ENST00000361565	intron	5	+	817	ENSG00000198700	IPO9	19425	protein_coding	11416	1	NM_018085.5	NM_018085	1	q32.1	24	0	77.65	98.38	0.632483	0.911787	0.789286	-0.156803	0.1225
chr1	201853098	201854594	ENST00000361565	intron	6	+	1496	ENSG00000198700	IPO9	19425	protein_coding	11416	1	NM_018085.5	NM_018085	1	q32.1	24	0	56.78	70.93	0.65405	0.902292	0.800508	-0.146458	0.101784
chr1	201854715	201854822	ENST00000361565	intron	7	+	107	ENSG00000198700	IPO9	19425	protein_coding	11416	1	NM_018085.5	NM_018085	1	q32.1	24	0	50.67	61.42	0.662028	0.93669	0.824976	-0.162948	0.111715
chr1	201854924	201855123	ENST00000361565	intron	8	+	199	ENSG00000198700	IPO9	19425	protein_coding	11416	1	NM_018085.5	NM_018085	1	q32.1	24	0	37.09	70.96	0.348857	0.705833	0.522689	-0.173832	0.183144
chr1	201855183	201855782	ENST00000361565	intron	9	+	599	ENSG00000198700	IPO9	19425	protein_coding	11416	1	NM_018085.5	NM_018085	1	q32.1	24	0	57.35	81.73	0.513147	0.871519	0.701701	-0.188554	0.169818
chr1	201855935	201857095	ENST00000361565	intron	10	+	1160	ENSG00000198700	IPO9	19425	protein_coding	11416	1	NM_018085.5	NM_018085	1	q32.1	24	0	75.24	94.27	0.645831	0.912902	0.798133	-0.152302	0.114769
chr1	201857195	201858446	ENST00000361565	intron	11	+	1251	ENSG00000198700	IPO9	19425	protein_coding	11416	1	NM_018085.5	NM_018085	1	q32.1	24	0	29.42	41.47	0.515307	0.874783	0.709429	-0.194121	0.165354
chr1	201858554	201858854	ENST00000361565	intron	12	+	300	ENSG00000198700	IPO9	19425	protein_coding	11416	1	NM_018085.5	NM_018085	1	q32.1	24	0	30.31	42.89	0.513714	0.858839	0.706692	-0.192978	0.152147
chr1	201858995	201863447	ENST00000361565	intron	13	+	4452	ENSG00000198700	IPO9	19425	protein_coding	11416	1	NM_018085.5	NM_018085	1	q32.1	24	0	35.42	86.04	0.258951	0.576403	0.411669	-0.152718	0.164734
chr1	201863608	201866732	ENST00000361565	intron	14	+	3124	ENSG00000198700	IPO9	19425	protein_coding	11416	1	NM_018085.5	NM_018085	1	q32.1	24	0	59.91	71.53	0.690909	0.938684	0.837551	-0.146642	0.101133
chr1	201866960	201868647	ENST00000361565	intron	15	+	1687	ENSG00000198700	IPO9	19425	protein_coding	11416	1	NM_018085.5	NM_018085	1	q32.1	24	0	43.85	86.44	0.371988	0.654729	0.507288	-0.135301	0.147441
chr1	201868797	201869589	ENST00000361565	intron	16	+	792	ENSG00000198700	IPO9	19425	protein_coding	11416	1	NM_018085.5	NM_018085	1	q32.1	24	0	69.62	95.89	0.581002	0.839822	0.72604	-0.145038	0.113781
chr1	201869719	201870582	ENST00000361565	intron	17	+	863	ENSG00000198700	IPO9	19425	protein_coding	11416	1	NM_018085.5	NM_018085	1	q32.1	24	0	31.98	43.64	0.50008	0.90423	0.732814	-0.232734	0.171416
chr1	201870859	201871160	ENST00000361565	intron	18	+	301	ENSG00000198700	IPO9	19425	protein_coding	11416	1	NM_018085.5	NM_018085	1	q32.1	24	0	17.38	48.51	0.156413	0.623675	0.358277	-0.201863	0.265398
chr1	201871328	201872827	ENST00000361565	intron	19	+	1499	ENSG00000198700	IPO9	19425	protein_coding	11416	1	NM_018085.5	NM_018085	1	q32.1	24	0	45.33	58.18	0.607669	0.907238	0.779134	-0.171464	0.128104
chr1	201872962	201874249	ENST00000361565	intron	20	+	1287	ENSG00000198700	IPO9	19425	protein_coding	11416	1	NM_018085.5	NM_018085	1	q32.1	24	0	34.09	68.95	0.312711	0.675011	0.494416	-0.181705	0.180595
chr1	201874373	201874831	ENST00000361565	intron	21	+	458	ENSG00000198700	IPO9	19425	protein_coding	11416	1	NM_018085.5	NM_018085	1	q32.1	24	0	27.4	52.24	0.348038	0.711553	0.524502	-0.176464	0.187051
chr1	201874937	201875151	ENST00000361565	intron	22	+	214	ENSG00000198700	IPO9	19425	protein_coding	11416	1	NM_018085.5	NM_018085	1	q32.1	24	0	37.33	65.27	0.406692	0.73409	0.571932	-0.16524	0.162158
chr1	201875229	201875943	ENST00000361565	intron	23	+	714	ENSG00000198700	IPO9	19425	protein_coding	11416	1	NM_018085.5	NM_018085	1	q32.1	24	1	46.96	78.67	0.452106	0.733866	0.596924	-0.144818	0.136942
chr1	202194202	202225422	ENST00000367278	intron	1	+	31220	ENSG00000133067	LGR6	19719	protein_coding	3649	1	NM_001017403.2	NM_001017403	1	q32.1	18	0	NA	NA	NA	NA	NA	NA	NA
chr1	202225495	202227935	ENST00000367278	intron	2	+	2440	ENSG00000133067	LGR6	19719	protein_coding	3649	1	NM_001017403.2	NM_001017403	1	q32.1	18	0	6.93	8.4	0.449546	0.982436	0.825	-0.375454	0.157436
chr1	202228008	202235921	ENST00000367278	intron	3	+	7913	ENSG00000133067	LGR6	19719	protein_coding	3649	1	NM_001017403.2	NM_001017403	1	q32.1	18	0	7.47	9.09	0.514132	0.975264	0.821782	-0.307651	0.153482
chr1	202235994	202276305	ENST00000367278	intron	4	+	40311	ENSG00000133067	LGR6	19719	protein_coding	3649	1	NM_001017403.2	NM_001017403	1	q32.1	18	0	8.18	13.56	0.159583	0.935923	0.603245	-0.443662	0.332678
chr1	202276522	202280780	ENST00000367278	intron	5	+	4258	ENSG00000133067	LGR6	19719	protein_coding	3649	1	NM_001017403.2	NM_001017403	1	q32.1	18	0	9.11	10.56	0.524448	0.986625	0.862689	-0.338241	0.123935
chr1	202280853	202297507	ENST00000367278	intron	6	+	16654	ENSG00000133067	LGR6	19719	protein_coding	3649	1	NM_001017403.2	NM_001017403	1	q32.1	18	0	12	15.24	0.390546	0.976666	0.787402	-0.396856	0.189264
chr1	202297577	202300848	ENST00000367278	intron	7	+	3271	ENSG00000133067	LGR6	19719	protein_coding	3649	1	NM_001017403.2	NM_001017403	1	q32.1	18	0	13.73	18.09	0.409016	0.97088	0.758983	-0.349967	0.211897
chr1	202300921	202301163	ENST00000367278	intron	8	+	242	ENSG00000133067	LGR6	19719	protein_coding	3649	1	NM_001017403.2	NM_001017403	1	q32.1	18	0	11.69	13.73	0.458302	0.991175	0.85142	-0.393119	0.139754
chr1	202301236	202303278	ENST00000367278	intron	9	+	2042	ENSG00000133067	LGR6	19719	protein_coding	3649	1	NM_001017403.2	NM_001017403	1	q32.1	18	0	6.02	9.09	0.224275	0.962917	0.662266	-0.437992	0.300651
chr1	202303348	202304558	ENST00000367278	intron	10	+	1210	ENSG00000133067	LGR6	19719	protein_coding	3649	1	NM_001017403.2	NM_001017403	1	q32.1	18	0	7	9.11	0.354821	0.983634	0.768386	-0.413565	0.215248
chr1	202304631	202305683	ENST00000367278	intron	11	+	1052	ENSG00000133067	LGR6	19719	protein_coding	3649	1	NM_001017403.2	NM_001017403	1	q32.1	18	0	7.8	9.98	0.330129	0.981497	0.781563	-0.451435	0.199934
chr1	202305750	202306867	ENST00000367278	intron	12	+	1117	ENSG00000133067	LGR6	19719	protein_coding	3649	1	NM_001017403.2	NM_001017403	1	q32.1	18	0	6.29	17.05	0.059088	0.721774	0.368915	-0.309827	0.352859
chr1	202306940	202307329	ENST00000367278	intron	13	+	389	ENSG00000133067	LGR6	19719	protein_coding	3649	1	NM_001017403.2	NM_001017403	1	q32.1	18	0	4.96	13.05	0.0669808	0.783972	0.380077	-0.313096	0.403895
chr1	202307402	202309050	ENST00000367278	intron	14	+	1648	ENSG00000133067	LGR6	19719	protein_coding	3649	1	NM_001017403.2	NM_001017403	1	q32.1	18	0	2.04	9.05	0.0143875	0.677377	0.225414	-0.211027	0.451963
chr1	202309177	202310196	ENST00000367278	intron	15	+	1019	ENSG00000133067	LGR6	19719	protein_coding	3649	1	NM_001017403.2	NM_001017403	1	q32.1	18	0	NA	NA	NA	NA	NA	NA	NA
chr1	202310358	202314801	ENST00000367278	intron	16	+	4443	ENSG00000133067	LGR6	19719	protein_coding	3649	1	NM_001017403.2	NM_001017403	1	q32.1	18	0	NA	NA	NA	NA	NA	NA	NA
chr1	202314883	202317951	ENST00000367278	intron	17	+	3068	ENSG00000133067	LGR6	19719	protein_coding	3649	1	NM_001017403.2	NM_001017403	1	q32.1	18	1	NA	NA	NA	NA	NA	NA	NA
chr1	202729174	202729706	ENST00000367265	intron	26	-	532	ENSG00000117139	KDM5B	18039	protein_coding	9292	1	NM_006618.5	NM_006618	1	q32.1	27	1	46.49	74.64	0.447786	0.786048	0.622856	-0.17507	0.163192
chr1	202730028	202730908	ENST00000367265	intron	25	-	880	ENSG00000117139	KDM5B	18039	protein_coding	9292	1	NM_006618.5	NM_006618	1	q32.1	27	0	52.44	66.09	0.614501	0.919188	0.793463	-0.178963	0.125725
chr1	202731064	202731827	ENST00000367265	intron	24	-	763	ENSG00000117139	KDM5B	18039	protein_coding	9292	1	NM_006618.5	NM_006618	1	q32.1	27	0	42.96	52.35	0.628555	0.942192	0.82063	-0.192076	0.121561
chr1	202731940	202733400	ENST00000367265	intron	23	-	1460	ENSG00000117139	KDM5B	18039	protein_coding	9292	1	NM_006618.5	NM_006618	1	q32.1	27	0	56.91	77.27	0.596153	0.848602	0.736508	-0.140356	0.112094
chr1	202733887	202735428	ENST00000367265	intron	22	-	1541	ENSG00000117139	KDM5B	18039	protein_coding	9292	1	NM_006618.5	NM_006618	1	q32.1	27	0	38.64	60.76	0.456764	0.797235	0.635945	-0.179181	0.161291
chr1	202735588	202736212	ENST00000367265	intron	21	-	624	ENSG00000117139	KDM5B	18039	protein_coding	9292	1	NM_006618.5	NM_006618	1	q32.1	27	0	60.75	69.07	0.727653	0.96574	0.879542	-0.151889	0.0861977
chr1	202736393	202740673	ENST00000367265	intron	20	-	4280	ENSG00000117139	KDM5B	18039	protein_coding	9292	1	NM_006618.5	NM_006618	1	q32.1	27	0	30.82	56.47	0.381138	0.710885	0.545777	-0.164639	0.165109
chr1	202740813	202741366	ENST00000367265	intron	19	-	553	ENSG00000117139	KDM5B	18039	protein_coding	9292	1	NM_006618.5	NM_006618	1	q32.1	27	0	29.75	40.62	0.456583	0.926316	0.732398	-0.275814	0.193918
chr1	202741723	202742390	ENST00000367265	intron	18	-	667	ENSG00000117139	KDM5B	18039	protein_coding	9292	1	NM_006618.5	NM_006618	1	q32.1	27	0	36.22	43.87	0.606032	0.956169	0.825621	-0.219589	0.130548
chr1	202742506	202742654	ENST00000367265	intron	17	-	148	ENSG00000117139	KDM5B	18039	protein_coding	9292	1	NM_006618.5	NM_006618	1	q32.1	27	0	32.93	39.15	0.615051	0.96883	0.841124	-0.226072	0.127706
chr1	202742806	202745857	ENST00000367265	intron	16	-	3051	ENSG00000117139	KDM5B	18039	protein_coding	9292	1	NM_006618.5	NM_006618	1	q32.1	27	0	43.69	67.45	0.494156	0.792119	0.647739	-0.153583	0.14438
chr1	202745983	202746141	ENST00000367265	intron	15	-	158	ENSG00000117139	KDM5B	18039	protein_coding	9292	1	NM_006618.5	NM_006618	1	q32.1	27	0	28.45	39.42	0.509289	0.892912	0.721715	-0.212426	0.171197
chr1	202746324	202748944	ENST00000367265	intron	14	-	2620	ENSG00000117139	KDM5B	18039	protein_coding	9292	1	NM_006618.5	NM_006618	1	q32.1	27	0	32.11	50.29	0.436206	0.803014	0.638497	-0.20229	0.164517
chr1	202749140	202750658	ENST00000367265	intron	13	-	1518	ENSG00000117139	KDM5B	18039	protein_coding	9292	1	NM_006618.5	NM_006618	1	q32.1	27	0	23.13	30.84	0.500937	0.934172	0.75	-0.249063	0.184172
chr1	202750779	202752904	ENST00000367265	intron	12	-	2125	ENSG00000117139	KDM5B	18039	protein_coding	9292	1	NM_006618.5	NM_006618	1	q32.1	27	0	44.62	72.51	0.468509	0.75855	0.615363	-0.146855	0.143186
chr1	202753068	202755270	ENST00000367265	intron	11	-	2202	ENSG00000117139	KDM5B	18039	protein_coding	9292	1	NM_006618.5	NM_006618	1	q32.1	27	0	38.47	49.11	0.588739	0.917684	0.783344	-0.194605	0.13434
chr1	202755453	202756357	ENST00000367265	intron	10	-	904	ENSG00000117139	KDM5B	18039	protein_coding	9292	1	NM_006618.5	NM_006618	1	q32.1	27	0	47.75	57.93	0.656839	0.938411	0.824271	-0.167432	0.11414
chr1	202756517	202758390	ENST00000367265	intron	9	-	1873	ENSG00000117139	KDM5B	18039	protein_coding	9292	1	NM_006618.5	NM_006618	1	q32.1	27	0	60	78.35	0.581672	0.894751	0.765795	-0.184123	0.128956
chr1	202758511	202760414	ENST00000367265	intron	8	-	1903	ENSG00000117139	KDM5B	18039	protein_coding	9292	1	NM_006618.5	NM_006618	1	q32.1	27	0	36.95	53.75	0.515174	0.818736	0.687442	-0.172268	0.131294
chr1	202760574	202762698	ENST00000367265	intron	7	-	2124	ENSG00000117139	KDM5B	18039	protein_coding	9292	1	NM_006618.5	NM_006618	1	q32.1	27	0	36.4	54.91	0.480274	0.82308	0.662903	-0.182629	0.160177
chr1	202762809	202764048	ENST00000367265	intron	6	-	1239	ENSG00000117139	KDM5B	18039	protein_coding	9292	1	NM_006618.5	NM_006618	1	q32.1	27	0	40.22	58.09	0.521845	0.848511	0.692374	-0.170529	0.156137
chr1	202764146	202766925	ENST00000367265	intron	5	-	2779	ENSG00000117139	KDM5B	18039	protein_coding	9292	1	NM_006618.5	NM_006618	1	q32.1	27	0	47.65	92.96	0.377577	0.650124	0.512586	-0.135009	0.137538
chr1	202767061	202773117	ENST00000367265	intron	4	-	6056	ENSG00000117139	KDM5B	18039	protein_coding	9292	1	NM_006618.5	NM_006618	1	q32.1	27	0	65.98	127.07	0.393535	0.648664	0.519241	-0.125706	0.129422
chr1	202773289	202774612	ENST00000367265	intron	3	-	1323	ENSG00000117139	KDM5B	18039	protein_coding	9292	1	NM_006618.5	NM_006618	1	q32.1	27	0	72.13	93.56	0.60689	0.899308	0.770949	-0.164059	0.128359
chr1	202774736	202777016	ENST00000367265	intron	2	-	2280	ENSG00000117139	KDM5B	18039	protein_coding	9292	1	NM_006618.5	NM_006618	1	q32.1	27	0	31.36	44.87	0.479204	0.86584	0.698908	-0.219704	0.166932
chr1	202777095	202808101	ENST00000367265	intron	1	-	31006	ENSG00000117139	KDM5B	18039	protein_coding	9292	1	NM_006618.5	NM_006618	1	q32.1	27	0	54.78	67.09	0.616784	0.944816	0.816515	-0.199731	0.128301
chr1	202892660	202893238	ENST00000367261	intron	11	-	578	ENSG00000117153	KLHL12	19360	protein_coding	3311	1	NM_021633.4	NM_001303051	1	q32.1	12	1	26.8	44.16	0.385506	0.793963	0.606884	-0.221378	0.187079
chr1	202893426	202894183	ENST00000367261	intron	10	-	757	ENSG00000117153	KLHL12	19360	protein_coding	3311	1	NM_021633.4	NM_001303051	1	q32.1	12	0	41.29	66.71	0.449655	0.774592	0.618948	-0.169292	0.155644
chr1	202894283	202894590	ENST00000367261	intron	9	-	307	ENSG00000117153	KLHL12	19360	protein_coding	3311	1	NM_021633.4	NM_001303051	1	q32.1	12	0	44.33	52.11	0.591742	0.980941	0.8507	-0.258959	0.130241
chr1	202894750	202895521	ENST00000367261	intron	8	-	771	ENSG00000117153	KLHL12	19360	protein_coding	3311	1	NM_021633.4	NM_001303051	1	q32.1	12	0	45	57.35	0.579077	0.927126	0.784656	-0.205579	0.14247
chr1	202895718	202896853	ENST00000367261	intron	7	-	1135	ENSG00000117153	KLHL12	19360	protein_coding	3311	1	NM_021633.4	NM_001303051	1	q32.1	12	0	35.56	47.64	0.558662	0.896228	0.746432	-0.18777	0.149796
chr1	202896961	202909009	ENST00000367261	intron	6	-	12048	ENSG00000117153	KLHL12	19360	protein_coding	3311	1	NM_021633.4	NM_001303051	1	q32.1	12	0	33.22	63.36	0.339915	0.696471	0.524306	-0.184391	0.172165
chr1	202909125	202911053	ENST00000367261	intron	5	-	1928	ENSG00000117153	KLHL12	19360	protein_coding	3311	1	NM_021633.4	NM_001303051	1	q32.1	12	0	39.38	68.84	0.409148	0.725814	0.572051	-0.162903	0.153763
chr1	202911204	202918170	ENST00000367261	intron	4	-	6966	ENSG00000117153	KLHL12	19360	protein_coding	3311	1	NM_021633.4	NM_001303051	1	q32.1	12	0	44.82	104.89	0.284628	0.604331	0.427305	-0.142676	0.177026
chr1	202918389	202919754	ENST00000367261	intron	3	-	1365	ENSG00000117153	KLHL12	19360	protein_coding	3311	1	NM_021633.4	NM_001303051	1	q32.1	12	0	48.05	52.33	0.78348	0.984963	0.918211	-0.134731	0.0667517
chr1	202919909	202924967	ENST00000367261	intron	2	-	5058	ENSG00000117153	KLHL12	19360	protein_coding	3311	1	NM_021633.4	NM_001303051	1	q32.1	12	0	53.13	61.78	0.659449	0.970372	0.859987	-0.200538	0.110385
chr1	202925208	202927088	ENST00000367261	intron	1	-	1880	ENSG00000117153	KLHL12	19360	protein_coding	3311	1	NM_021633.4	NM_001303051	1	q32.1	12	0	68.16	74.98	0.780758	0.978788	0.909042	-0.128285	0.0697453
chr1	203026630	203038609	ENST00000295706	intron	1	+	11979	ENSG00000143847	PPFIA4	9248	protein_coding	6508	1	NM_001304331.2	NM_001304331	1	q32.1	30	0	NA	NA	NA	NA	NA	NA	NA
chr1	203039243	203043396	ENST00000295706	intron	2	+	4153	ENSG00000143847	PPFIA4	9248	protein_coding	6508	1	NM_001304331.2	NM_001304331	1	q32.1	30	0	NA	NA	NA	NA	NA	NA	NA
chr1	203043499	203043930	ENST00000295706	intron	3	+	431	ENSG00000143847	PPFIA4	9248	protein_coding	6508	1	NM_001304331.2	NM_001304331	1	q32.1	30	0	NA	NA	NA	NA	NA	NA	NA
chr1	203044096	203044378	ENST00000295706	intron	4	+	282	ENSG00000143847	PPFIA4	9248	protein_coding	6508	1	NM_001304331.2	NM_001304331	1	q32.1	30	0	NA	NA	NA	NA	NA	NA	NA
chr1	203044454	203044695	ENST00000295706	intron	5	+	241	ENSG00000143847	PPFIA4	9248	protein_coding	6508	1	NM_001304331.2	NM_001304331	1	q32.1	30	0	NA	NA	NA	NA	NA	NA	NA
chr1	203044786	203045367	ENST00000295706	intron	6	+	581	ENSG00000143847	PPFIA4	9248	protein_coding	6508	1	NM_001304331.2	NM_001304331	1	q32.1	30	0	NA	NA	NA	NA	NA	NA	NA
chr1	203045560	203045840	ENST00000295706	intron	7	+	280	ENSG00000143847	PPFIA4	9248	protein_coding	6508	1	NM_001304331.2	NM_001304331	1	q32.1	30	0	NA	NA	NA	NA	NA	NA	NA
chr1	203045988	203046247	ENST00000295706	intron	8	+	259	ENSG00000143847	PPFIA4	9248	protein_coding	6508	1	NM_001304331.2	NM_001304331	1	q32.1	30	0	NA	NA	NA	NA	NA	NA	NA
chr1	203046383	203048226	ENST00000295706	intron	9	+	1843	ENSG00000143847	PPFIA4	9248	protein_coding	6508	1	NM_001304331.2	NM_001304331	1	q32.1	30	0	NA	NA	NA	NA	NA	NA	NA
chr1	203048311	203048582	ENST00000295706	intron	10	+	271	ENSG00000143847	PPFIA4	9248	protein_coding	6508	1	NM_001304331.2	NM_001304331	1	q32.1	30	0	NA	NA	NA	NA	NA	NA	NA
chr1	203048715	203048917	ENST00000295706	intron	11	+	202	ENSG00000143847	PPFIA4	9248	protein_coding	6508	1	NM_001304331.2	NM_001304331	1	q32.1	30	0	NA	NA	NA	NA	NA	NA	NA
chr1	203048981	203049675	ENST00000295706	intron	12	+	694	ENSG00000143847	PPFIA4	9248	protein_coding	6508	1	NM_001304331.2	NM_001304331	1	q32.1	30	0	NA	NA	NA	NA	NA	NA	NA
chr1	203049768	203051768	ENST00000295706	intron	13	+	2000	ENSG00000143847	PPFIA4	9248	protein_coding	6508	1	NM_001304331.2	NM_001304331	1	q32.1	30	0	NA	NA	NA	NA	NA	NA	NA
chr1	203051878	203053752	ENST00000295706	intron	14	+	1874	ENSG00000143847	PPFIA4	9248	protein_coding	6508	1	NM_001304331.2	NM_001304331	1	q32.1	30	0	NA	NA	NA	NA	NA	NA	NA
chr1	203053962	203055431	ENST00000295706	intron	15	+	1469	ENSG00000143847	PPFIA4	9248	protein_coding	6508	1	NM_001304331.2	NM_001304331	1	q32.1	30	0	NA	NA	NA	NA	NA	NA	NA
chr1	203055673	203056119	ENST00000295706	intron	16	+	446	ENSG00000143847	PPFIA4	9248	protein_coding	6508	1	NM_001304331.2	NM_001304331	1	q32.1	30	0	NA	NA	NA	NA	NA	NA	NA
chr1	203056156	203056374	ENST00000295706	intron	17	+	218	ENSG00000143847	PPFIA4	9248	protein_coding	6508	1	NM_001304331.2	NM_001304331	1	q32.1	30	0	NA	NA	NA	NA	NA	NA	NA
chr1	203056509	203056783	ENST00000295706	intron	18	+	274	ENSG00000143847	PPFIA4	9248	protein_coding	6508	1	NM_001304331.2	NM_001304331	1	q32.1	30	0	NA	NA	NA	NA	NA	NA	NA
chr1	203056951	203059177	ENST00000295706	intron	19	+	2226	ENSG00000143847	PPFIA4	9248	protein_coding	6508	1	NM_001304331.2	NM_001304331	1	q32.1	30	0	NA	NA	NA	NA	NA	NA	NA
chr1	203059272	203059769	ENST00000295706	intron	20	+	497	ENSG00000143847	PPFIA4	9248	protein_coding	6508	1	NM_001304331.2	NM_001304331	1	q32.1	30	0	NA	NA	NA	NA	NA	NA	NA
chr1	203059852	203060216	ENST00000295706	intron	21	+	364	ENSG00000143847	PPFIA4	9248	protein_coding	6508	1	NM_001304331.2	NM_001304331	1	q32.1	30	0	NA	NA	NA	NA	NA	NA	NA
chr1	203060418	203060969	ENST00000295706	intron	22	+	551	ENSG00000143847	PPFIA4	9248	protein_coding	6508	1	NM_001304331.2	NM_001304331	1	q32.1	30	0	NA	NA	NA	NA	NA	NA	NA
chr1	203061033	203061651	ENST00000295706	intron	23	+	618	ENSG00000143847	PPFIA4	9248	protein_coding	6508	1	NM_001304331.2	NM_001304331	1	q32.1	30	0	NA	NA	NA	NA	NA	NA	NA
chr1	203061679	203063827	ENST00000295706	intron	24	+	2148	ENSG00000143847	PPFIA4	9248	protein_coding	6508	1	NM_001304331.2	NM_001304331	1	q32.1	30	0	NA	NA	NA	NA	NA	NA	NA
chr1	203064004	203067694	ENST00000295706	intron	25	+	3690	ENSG00000143847	PPFIA4	9248	protein_coding	6508	1	NM_001304331.2	NM_001304331	1	q32.1	30	0	NA	NA	NA	NA	NA	NA	NA
chr1	203067793	203068452	ENST00000295706	intron	26	+	659	ENSG00000143847	PPFIA4	9248	protein_coding	6508	1	NM_001304331.2	NM_001304331	1	q32.1	30	0	NA	NA	NA	NA	NA	NA	NA
chr1	203068629	203071691	ENST00000295706	intron	27	+	3062	ENSG00000143847	PPFIA4	9248	protein_coding	6508	1	NM_001304331.2	NM_001304331	1	q32.1	30	0	NA	NA	NA	NA	NA	NA	NA
chr1	203071761	203075576	ENST00000295706	intron	28	+	3815	ENSG00000143847	PPFIA4	9248	protein_coding	6508	1	NM_001304331.2	NM_001304331	1	q32.1	30	0	NA	NA	NA	NA	NA	NA	NA
chr1	203075758	203076340	ENST00000295706	intron	29	+	582	ENSG00000143847	PPFIA4	9248	protein_coding	6508	1	NM_001304331.2	NM_001304331	1	q32.1	30	1	NA	NA	NA	NA	NA	NA	NA
chr1	203627220	203682741	ENST00000357681	intron	1	+	55521	ENSG00000058668	ATP2B4	817	protein_coding	8697	1	NM_001684.5	NM_001684	1	q32.1	21	0	123.53	190.51	0.533929	0.754113	0.648417	-0.114488	0.105695
chr1	203683399	203698156	ENST00000357681	intron	2	+	14757	ENSG00000058668	ATP2B4	817	protein_coding	8697	1	NM_001684.5	NM_001684	1	q32.1	21	0	142.47	187.02	0.60676	0.880176	0.76179	-0.155031	0.118386
chr1	203698355	203699459	ENST00000357681	intron	3	+	1104	ENSG00000058668	ATP2B4	817	protein_coding	8697	1	NM_001684.5	NM_001684	1	q32.1	21	0	104.53	129.35	0.676541	0.911257	0.808118	-0.131576	0.10314
chr1	203699718	203700205	ENST00000357681	intron	4	+	487	ENSG00000058668	ATP2B4	817	protein_coding	8697	1	NM_001684.5	NM_001684	1	q32.1	21	0	106.93	121.29	0.781366	0.953357	0.881606	-0.10024	0.071751
chr1	203700332	203700797	ENST00000357681	intron	5	+	465	ENSG00000058668	ATP2B4	817	protein_coding	8697	1	NM_001684.5	NM_001684	1	q32.1	21	0	132.71	144	0.832319	0.971297	0.921597	-0.0892785	0.0496999
chr1	203700924	203702043	ENST00000357681	intron	6	+	1119	ENSG00000058668	ATP2B4	817	protein_coding	8697	1	NM_001684.5	NM_001684	1	q32.1	21	0	120.51	272.05	0.27671	0.598519	0.44297	-0.16626	0.155549
chr1	203702080	203703651	ENST00000357681	intron	7	+	1571	ENSG00000058668	ATP2B4	817	protein_coding	8697	1	NM_001684.5	NM_001684	1	q32.1	21	0	130.89	286.45	0.293283	0.615949	0.456938	-0.163656	0.15901
chr1	203703814	203707008	ENST00000357681	intron	8	+	3194	ENSG00000058668	ATP2B4	817	protein_coding	8697	1	NM_001684.5	NM_001684	1	q32.1	21	0	64.6	100.18	0.471617	0.787054	0.644839	-0.173222	0.142214
chr1	203707224	203707861	ENST00000357681	intron	9	+	637	ENSG00000058668	ATP2B4	817	protein_coding	8697	1	NM_001684.5	NM_001684	1	q32.1	21	0	107.16	133.6	0.690402	0.886728	0.802096	-0.111694	0.0846324
chr1	203708105	203709300	ENST00000357681	intron	10	+	1195	ENSG00000058668	ATP2B4	817	protein_coding	8697	1	NM_001684.5	NM_001684	1	q32.1	21	0	69.31	87.31	0.66397	0.890322	0.793838	-0.129868	0.0964835
chr1	203709543	203710876	ENST00000357681	intron	11	+	1333	ENSG00000058668	ATP2B4	817	protein_coding	8697	1	NM_001684.5	NM_001684	1	q32.1	21	0	119.95	215.64	0.412406	0.679443	0.556251	-0.143846	0.123192
chr1	203711109	203711959	ENST00000357681	intron	12	+	850	ENSG00000058668	ATP2B4	817	protein_coding	8697	1	NM_001684.5	NM_001684	1	q32.1	21	0	119.29	128.64	0.840977	0.975064	0.927317	-0.0863393	0.0477479
chr1	203712140	203713164	ENST00000357681	intron	13	+	1024	ENSG00000058668	ATP2B4	817	protein_coding	8697	1	NM_001684.5	NM_001684	1	q32.1	21	0	85.56	146.35	0.458007	0.716849	0.584626	-0.126619	0.132223
chr1	203713253	203714170	ENST00000357681	intron	14	+	917	ENSG00000058668	ATP2B4	817	protein_coding	8697	1	NM_001684.5	NM_001684	1	q32.1	21	0	129.02	148.56	0.783254	0.930567	0.868471	-0.0852166	0.0620963
chr1	203714278	203720548	ENST00000357681	intron	15	+	6270	ENSG00000058668	ATP2B4	817	protein_coding	8697	1	NM_001684.5	NM_001684	1	q32.1	21	0	122.11	136.18	0.801855	0.961829	0.896681	-0.0948263	0.0651485
chr1	203720741	203721196	ENST00000357681	intron	16	+	455	ENSG00000058668	ATP2B4	817	protein_coding	8697	1	NM_001684.5	NM_001684	1	q32.1	21	0	97.35	107.45	0.749999	0.982566	0.906003	-0.156004	0.0765634
chr1	203721411	203722477	ENST00000357681	intron	17	+	1066	ENSG00000058668	ATP2B4	817	protein_coding	8697	1	NM_001684.5	NM_001684	1	q32.1	21	0	114.53	123.16	0.819678	0.982728	0.929929	-0.110251	0.0527994
chr1	203722690	203723880	ENST00000357681	intron	18	+	1190	ENSG00000058668	ATP2B4	817	protein_coding	8697	1	NM_001684.5	NM_001684	1	q32.1	21	0	101.55	129.69	0.647113	0.881145	0.783021	-0.135908	0.098124
chr1	203723989	203727394	ENST00000357681	intron	19	+	3405	ENSG00000058668	ATP2B4	817	protein_coding	8697	1	NM_001684.5	NM_001684	1	q32.1	21	0	117.36	156.18	0.586081	0.873627	0.751441	-0.16536	0.122187
chr1	203727572	203739545	ENST00000357681	intron	20	+	11973	ENSG00000058668	ATP2B4	817	protein_coding	8697	1	NM_001684.5	NM_001684	1	q32.1	21	1	144.02	229.67	0.468787	0.763207	0.627074	-0.158287	0.136134
chr1	203803017	203816925	ENST00000550078	intron	1	+	13908	ENSG00000257315	ZBED6	33273	protein_coding	12481	1	NA	NM_001174108	1	q32.1	17	0	194.65	284.84	0.54606	0.807891	0.683366	-0.137306	0.124525
chr1	203817125	203818569	ENST00000550078	intron	2	+	1444	ENSG00000257315	ZBED6	33273	protein_coding	12481	1	NA	NM_001174108	1	q32.1	17	0	134.24	146.56	0.841494	0.966506	0.915939	-0.0744451	0.0505675
chr1	203818690	203828298	ENST00000550078	intron	3	+	9608	ENSG00000257315	ZBED6	33273	protein_coding	12481	1	NA	NM_001174108	1	q32.1	17	0	316.22	393.45	0.717813	0.878798	0.803711	-0.0858973	0.0750871
chr1	203828423	203829450	ENST00000550078	intron	4	+	1027	ENSG00000257315	ZBED6	33273	protein_coding	12481	1	NA	NM_001174108	1	q32.1	17	0	330.71	359.07	0.873404	0.956205	0.921018	-0.0476142	0.0351868
chr1	203829655	203829779	ENST00000550078	intron	5	+	124	ENSG00000257315	ZBED6	33273	protein_coding	12481	1	NA	NM_001174108	1	q32.1	17	0	167.71	184.24	0.824244	0.967984	0.91028	-0.0860358	0.0577041
chr1	203829897	203830122	ENST00000550078	intron	6	+	225	ENSG00000257315	ZBED6	33273	protein_coding	12481	1	NA	NM_001174108	1	q32.1	17	0	267.25	286.18	0.859864	0.978694	0.933853	-0.073989	0.044841
chr1	203830204	203831660	ENST00000550078	intron	7	+	1456	ENSG00000257315	ZBED6	33273	protein_coding	12481	1	NA	NM_001174108	1	q32.1	17	0	218.24	261.11	0.736475	0.913176	0.835816	-0.099341	0.0773601
chr1	203831772	203833790	ENST00000550078	intron	8	+	2018	ENSG00000257315	ZBED6	33273	protein_coding	12481	1	NA	NM_001174108	1	q32.1	17	0	307.53	353.09	0.810281	0.919031	0.870968	-0.0606865	0.0480631
chr1	203833854	203837965	ENST00000550078	intron	9	+	4111	ENSG00000257315	ZBED6	33273	protein_coding	12481	1	NA	NM_001174108	1	q32.1	17	0	274.85	339.8	0.727429	0.88184	0.808858	-0.081429	0.0729815
chr1	203838065	203840305	ENST00000550078	intron	10	+	2240	ENSG00000257315	ZBED6	33273	protein_coding	12481	1	NA	NM_001174108	1	q32.1	17	0	361.05	388.98	0.868371	0.96881	0.928197	-0.0598257	0.040613
chr1	203840375	203847183	ENST00000550078	intron	11	+	6808	ENSG00000257315	ZBED6	33273	protein_coding	12481	1	NA	NM_001174108	1	q32.1	17	0	373.56	422.02	0.833362	0.925781	0.885171	-0.0518098	0.0406096
chr1	203847688	203848330	ENST00000550078	intron	12	+	642	ENSG00000257315	ZBED6	33273	protein_coding	12481	1	NA	NM_001174108	1	q32.1	17	0	202.78	240.25	0.754171	0.920861	0.844037	-0.0898667	0.0768237
chr1	203848408	203849710	ENST00000550078	intron	13	+	1302	ENSG00000257315	ZBED6	33273	protein_coding	12481	1	NA	NM_001174108	1	q32.1	17	0	259.96	284.24	0.844515	0.967224	0.914579	-0.070064	0.0526451
chr1	203850027	203850514	ENST00000550078	intron	14	+	487	ENSG00000257315	ZBED6	33273	protein_coding	12481	1	NA	NM_001174108	1	q32.1	17	0	194.87	235.64	0.762662	0.881572	0.826982	-0.0643198	0.0545906
chr1	203850682	203851056	ENST00000550078	intron	15	+	374	ENSG00000257315	ZBED6	33273	protein_coding	12481	1	NA	NM_001174108	1	q32.1	17	0	236.2	256.07	0.858775	0.96579	0.922404	-0.0636286	0.0433858
chr1	203851125	203852140	ENST00000550078	intron	16	+	1015	ENSG00000257315	ZBED6	33273	protein_coding	12481	1	NA	NM_001174108	1	q32.1	17	1	373.16	409.58	0.866341	0.946838	0.91108	-0.0447385	0.0357579
chr1	204073712	204112914	ENST00000367204	intron	1	+	39202	ENSG00000143842	SOX13	11192	protein_coding	4076	1	NM_005686.3	NM_005686	1	q32.1	14	0	NA	NA	NA	NA	NA	NA	NA
chr1	204113135	204114320	ENST00000367204	intron	2	+	1185	ENSG00000143842	SOX13	11192	protein_coding	4076	1	NM_005686.3	NM_005686	1	q32.1	14	0	5.15	11.15	0.058226	0.860788	0.461883	-0.403657	0.398904
chr1	204114433	204114518	ENST00000367204	intron	3	+	85	ENSG00000143842	SOX13	11192	protein_coding	4076	1	NM_005686.3	NM_005686	1	q32.1	14	0	6.38	8.82	0.229549	0.984211	0.723356	-0.493807	0.260855
chr1	204114606	204116506	ENST00000367204	intron	4	+	1900	ENSG00000143842	SOX13	11192	protein_coding	4076	1	NM_005686.3	NM_005686	1	q32.1	14	0	6.89	9.04	0.293568	0.983121	0.762168	-0.4686	0.220953
chr1	204116680	204117121	ENST00000367204	intron	5	+	441	ENSG00000143842	SOX13	11192	protein_coding	4076	1	NM_005686.3	NM_005686	1	q32.1	14	0	9.62	10.53	0.653649	0.988063	0.91358	-0.259931	0.0744828
chr1	204117191	204117592	ENST00000367204	intron	6	+	401	ENSG00000143842	SOX13	11192	protein_coding	4076	1	NM_005686.3	NM_005686	1	q32.1	14	0	6.96	15.69	0.0887661	0.856305	0.443595	-0.354829	0.41271
chr1	204117708	204121899	ENST00000367204	intron	7	+	4191	ENSG00000143842	SOX13	11192	protein_coding	4076	1	NM_005686.3	NM_005686	1	q32.1	14	0	12.13	16.45	0.276972	0.979348	0.737386	-0.460414	0.241962
chr1	204121986	204122236	ENST00000367204	intron	8	+	250	ENSG00000143842	SOX13	11192	protein_coding	4076	1	NM_005686.3	NM_005686	1	q32.1	14	0	8.78	14.8	0.202875	0.924283	0.593243	-0.390368	0.33104
chr1	204122400	204122853	ENST00000367204	intron	9	+	453	ENSG00000143842	SOX13	11192	protein_coding	4076	1	NM_005686.3	NM_005686	1	q32.1	14	0	4.62	8.71	0.142062	0.913964	0.530425	-0.388362	0.383539
chr1	204122964	204123111	ENST00000367204	intron	10	+	147	ENSG00000143842	SOX13	11192	protein_coding	4076	1	NM_005686.3	NM_005686	1	q32.1	14	0	NA	NA	NA	NA	NA	NA	NA
chr1	204123209	204123660	ENST00000367204	intron	11	+	451	ENSG00000143842	SOX13	11192	protein_coding	4076	1	NM_005686.3	NM_005686	1	q32.1	14	0	6.45	9	0.238214	0.972976	0.716667	-0.478453	0.25631
chr1	204123805	204124640	ENST00000367204	intron	12	+	835	ENSG00000143842	SOX13	11192	protein_coding	4076	1	NM_005686.3	NM_005686	1	q32.1	14	0	7.13	9.47	0.281423	0.974294	0.752904	-0.471481	0.22139
chr1	204124858	204125857	ENST00000367204	intron	13	+	999	ENSG00000143842	SOX13	11192	protein_coding	4076	1	NM_005686.3	NM_005686	1	q32.1	14	1	NA	NA	NA	NA	NA	NA	NA
chr1	205228772	205241504	ENST00000358024	intron	1	+	12732	ENSG00000133069	TMCC2	24239	protein_coding	3968	1	NM_014858.4	NM_014858	1	q32.1	5	0	10.96	18.51	0.143741	0.936321	0.592112	-0.448371	0.344209
chr1	205242045	205268949	ENST00000358024	intron	2	+	26904	ENSG00000133069	TMCC2	24239	protein_coding	3968	1	NM_014858.4	NM_014858	1	q32.1	5	0	14.36	84.73	0.0407128	0.356075	0.16948	-0.128767	0.186595
chr1	205269885	205271119	ENST00000358024	intron	3	+	1234	ENSG00000133069	TMCC2	24239	protein_coding	3968	1	NM_014858.4	NM_014858	1	q32.1	5	0	62.62	67.05	0.73027	0.994246	0.93393	-0.203659	0.0603159
chr1	205271256	205271812	ENST00000358024	intron	4	+	556	ENSG00000133069	TMCC2	24239	protein_coding	3968	1	NM_014858.4	NM_014858	1	q32.1	5	1	61.75	70.96	0.631165	0.982542	0.870209	-0.239043	0.112334
chr1	206203651	206205428	ENST00000573034	intron	1	+	1777	ENSG00000266028	SRGAP2	19751	protein_coding	6884	1	NM_015326.5	NM_001377444	1	q32.1	23	0	208.4	217.02	0.901027	0.993595	0.96028	-0.0592528	0.0333152
chr1	206206038	206303280	ENST00000573034	intron	2	+	97242	ENSG00000266028	SRGAP2	19751	protein_coding	6884	1	NM_015326.5	NM_001377444	1	q32.1	23	0	198.2	252.36	0.673507	0.877018	0.785386	-0.111879	0.0916325
chr1	206303474	206342845	ENST00000573034	intron	3	+	39371	ENSG00000266028	SRGAP2	19751	protein_coding	6884	1	NM_015326.5	NM_001377444	1	q32.1	23	0	56.02	67.05	0.636941	0.95755	0.835496	-0.198555	0.122054
chr1	206343009	206384013	ENST00000573034	intron	4	+	41004	ENSG00000266028	SRGAP2	19751	protein_coding	6884	1	NM_015326.5	NM_001377444	1	q32.1	23	0	68.87	94.33	0.506681	0.898536	0.730096	-0.223415	0.16844
chr1	206384077	206392688	ENST00000573034	intron	5	+	8611	ENSG00000266028	SRGAP2	19751	protein_coding	6884	1	NM_015326.5	NM_001377444	1	q32.1	23	0	54.73	68.75	0.601298	0.929081	0.796073	-0.194775	0.133009
chr1	206392905	206393544	ENST00000573034	intron	6	+	639	ENSG00000266028	SRGAP2	19751	protein_coding	6884	1	NM_015326.5	NM_001377444	1	q32.1	23	0	41.89	50.05	0.677812	0.938985	0.836963	-0.159151	0.102022
chr1	206393674	206401420	ENST00000573034	intron	7	+	7746	ENSG00000266028	SRGAP2	19751	protein_coding	6884	1	NM_015326.5	NM_001377444	1	q32.1	23	0	55.29	90.36	0.490009	0.72327	0.611886	-0.121877	0.111384
chr1	206401646	206405248	ENST00000573034	intron	8	+	3602	ENSG00000266028	SRGAP2	19751	protein_coding	6884	1	NM_015326.5	NM_001377444	1	q32.1	23	0	82.09	84.04	0.896039	0.998752	0.976797	-0.0807577	0.0219557
chr1	206405351	206406376	ENST00000573034	intron	9	+	1025	ENSG00000266028	SRGAP2	19751	protein_coding	6884	1	NM_015326.5	NM_001377444	1	q32.1	23	0	85.2	86.75	0.925616	0.997767	0.982133	-0.0565169	0.0156348
chr1	206406575	206415888	ENST00000573034	intron	10	+	9313	ENSG00000266028	SRGAP2	19751	protein_coding	6884	1	NM_015326.5	NM_001377444	1	q32.1	23	0	55.91	65.84	0.682273	0.950483	0.84918	-0.166907	0.101304
chr1	206415974	206419372	ENST00000573034	intron	11	+	3398	ENSG00000266028	SRGAP2	19751	protein_coding	6884	1	NM_015326.5	NM_001377444	1	q32.1	23	0	44.75	58.36	0.591994	0.897211	0.766792	-0.174799	0.130419
chr1	206419401	206421249	ENST00000573034	intron	12	+	1848	ENSG00000266028	SRGAP2	19751	protein_coding	6884	1	NM_015326.5	NM_001377444	1	q32.1	23	0	44.93	64.62	0.500939	0.861053	0.695296	-0.194356	0.165757
chr1	206421275	206430161	ENST00000573034	intron	13	+	8886	ENSG00000266028	SRGAP2	19751	protein_coding	6884	1	NM_015326.5	NM_001377444	1	q32.1	23	0	49.96	69.05	0.560552	0.855134	0.723534	-0.162982	0.1316
chr1	206430223	206436964	ENST00000573034	intron	14	+	6741	ENSG00000266028	SRGAP2	19751	protein_coding	6884	1	NM_015326.5	NM_001377444	1	q32.1	23	0	57.78	70.75	0.59968	0.952469	0.816678	-0.216998	0.13579
chr1	206437043	206437963	ENST00000573034	intron	15	+	920	ENSG00000266028	SRGAP2	19751	protein_coding	6884	1	NM_015326.5	NM_001377444	1	q32.1	23	0	67.65	78.2	0.7234	0.957733	0.86509	-0.14169	0.0926437
chr1	206438099	206439975	ENST00000573034	intron	16	+	1876	ENSG00000266028	SRGAP2	19751	protein_coding	6884	1	NM_015326.5	NM_001377444	1	q32.1	23	0	74.58	91.18	0.694824	0.910788	0.817943	-0.123118	0.0928456
chr1	206440082	206446074	ENST00000573034	intron	17	+	5992	ENSG00000266028	SRGAP2	19751	protein_coding	6884	1	NM_015326.5	NM_001377444	1	q32.1	23	0	65.45	101.85	0.44548	0.810659	0.642612	-0.197132	0.168047
chr1	206446300	206450385	ENST00000573034	intron	18	+	4085	ENSG00000266028	SRGAP2	19751	protein_coding	6884	1	NM_015326.5	NM_001377444	1	q32.1	23	0	48.84	66.15	0.59597	0.860814	0.738322	-0.142352	0.122492
chr1	206450466	206453199	ENST00000573034	intron	19	+	2733	ENSG00000266028	SRGAP2	19751	protein_coding	6884	1	NM_015326.5	NM_001377444	1	q32.1	23	0	29.02	43.36	0.398021	0.889147	0.66928	-0.271259	0.219867
chr1	206453381	206454877	ENST00000573034	intron	20	+	1496	ENSG00000266028	SRGAP2	19751	protein_coding	6884	1	NM_015326.5	NM_001377444	1	q32.1	23	0	13.45	96.29	0.0476499	0.289029	0.139682	-0.0920323	0.149346
chr1	206455025	206458622	ENST00000573034	intron	21	+	3597	ENSG00000266028	SRGAP2	19751	protein_coding	6884	1	NM_015326.5	NM_001377444	1	q32.1	23	0	8.44	90.71	0.0140473	0.258297	0.0930438	-0.0789965	0.165253
chr1	206458948	206461036	ENST00000573034	intron	22	+	2088	ENSG00000266028	SRGAP2	19751	protein_coding	6884	1	NM_015326.5	NM_001377444	1	q32.1	23	1	14.73	44.58	0.167394	0.545729	0.330417	-0.163023	0.215312
chr1	206685509	206728709	ENST00000367103	intron	1	+	43200	ENSG00000162889	MAPKAPK2	6887	protein_coding	3091	1	NM_032960.4	NM_032960	1	q32.1	10	0	195.8	230.13	0.762989	0.923201	0.850823	-0.0878342	0.0723774
chr1	206728850	206729034	ENST00000367103	intron	2	+	184	ENSG00000162889	MAPKAPK2	6887	protein_coding	3091	1	NM_032960.4	NM_032960	1	q32.1	10	0	268.18	288.42	0.862908	0.978167	0.929825	-0.0669166	0.0483428
chr1	206729100	206729395	ENST00000367103	intron	3	+	295	ENSG00000162889	MAPKAPK2	6887	protein_coding	3091	1	NM_032960.4	NM_032960	1	q32.1	10	0	304.93	343.64	0.816529	0.946759	0.887353	-0.0708244	0.0594058
chr1	206729476	206729971	ENST00000367103	intron	4	+	495	ENSG00000162889	MAPKAPK2	6887	protein_coding	3091	1	NM_032960.4	NM_032960	1	q32.1	10	0	395.45	441.2	0.841987	0.940609	0.896306	-0.0543189	0.0443038
chr1	206730099	206730687	ENST00000367103	intron	5	+	588	ENSG00000162889	MAPKAPK2	6887	protein_coding	3091	1	NM_032960.4	NM_032960	1	q32.1	10	0	295.58	309.56	0.911648	0.983475	0.954839	-0.0431911	0.0286362
chr1	206730764	206731137	ENST00000367103	intron	6	+	373	ENSG00000162889	MAPKAPK2	6887	protein_coding	3091	1	NM_032960.4	NM_032960	1	q32.1	10	0	357.6	373.64	0.909893	0.987397	0.957071	-0.0471784	0.0303262
chr1	206731263	206731639	ENST00000367103	intron	7	+	376	ENSG00000162889	MAPKAPK2	6887	protein_coding	3091	1	NM_032960.4	NM_032960	1	q32.1	10	0	238.56	273.15	0.807386	0.934166	0.873366	-0.0659803	0.0607997
chr1	206731726	206731838	ENST00000367103	intron	8	+	112	ENSG00000162889	MAPKAPK2	6887	protein_coding	3091	1	NM_032960.4	NM_032960	1	q32.1	10	0	206.42	252.91	0.734006	0.890335	0.81618	-0.0821733	0.0741554
chr1	206731920	206732574	ENST00000367103	intron	9	+	654	ENSG00000162889	MAPKAPK2	6887	protein_coding	3091	1	NM_032960.4	NM_032960	1	q32.1	10	1	206.25	319.27	0.502634	0.758779	0.646005	-0.14337	0.112774
chr1	207321866	207322381	ENST00000367064	intron	1	+	515	ENSG00000196352	CD55	2665	protein_coding	2590	1	NM_000574.5	NM_000574	1	q32.2	10	0	456.51	571.2	0.688944	0.895605	0.799212	-0.110268	0.0963931
chr1	207322568	207324558	ENST00000367064	intron	2	+	1990	ENSG00000196352	CD55	2665	protein_coding	2590	1	NM_000574.5	NM_000574	1	q32.2	10	0	592.85	736.56	0.722237	0.872812	0.80489	-0.0826531	0.0679216
chr1	207324751	207325621	ENST00000367064	intron	3	+	870	ENSG00000196352	CD55	2665	protein_coding	2590	1	NM_000574.5	NM_000574	1	q32.2	10	0	549.89	618.91	0.821355	0.939759	0.888481	-0.0671268	0.0512779
chr1	207325722	207326751	ENST00000367064	intron	4	+	1029	ENSG00000196352	CD55	2665	protein_coding	2590	1	NM_000574.5	NM_000574	1	q32.2	10	0	485.73	621.71	0.646918	0.897615	0.781281	-0.134362	0.116334
chr1	207326838	207331107	ENST00000367064	intron	5	+	4269	ENSG00000196352	CD55	2665	protein_coding	2590	1	NM_000574.5	NM_000574	1	q32.2	10	0	530.49	748.6	0.579748	0.843917	0.708643	-0.128895	0.135274
chr1	207331297	207336692	ENST00000367064	intron	6	+	5395	ENSG00000196352	CD55	2665	protein_coding	2590	1	NM_000574.5	NM_000574	1	q32.2	10	0	711.04	959.71	0.635504	0.83222	0.74089	-0.105386	0.0913298
chr1	207336819	207337328	ENST00000367064	intron	7	+	509	ENSG00000196352	CD55	2665	protein_coding	2590	1	NM_000574.5	NM_000574	1	q32.2	10	0	624.4	926.62	0.529656	0.801066	0.673847	-0.144191	0.127219
chr1	207337410	207339396	ENST00000367064	intron	8	+	1986	ENSG00000196352	CD55	2665	protein_coding	2590	1	NM_000574.5	NM_000574	1	q32.2	10	0	457.98	609.22	0.661883	0.823929	0.751748	-0.0898654	0.0721808
chr1	207339418	207359545	ENST00000367064	intron	9	+	20127	ENSG00000196352	CD55	2665	protein_coding	2590	1	NM_000574.5	NM_000574	1	q32.2	10	1	372.36	619.29	0.502873	0.691476	0.601269	-0.0983958	0.0902065
chr1	207454477	207466525	ENST00000367057	intron	1	+	12048	ENSG00000117322	CR2	2336	protein_coding	4139	1	NM_001006658.3	NM_001006658	1	q32.2	20	0	17.78	21.75	0.429082	0.984682	0.817471	-0.388389	0.167211
chr1	207466913	207468526	ENST00000367057	intron	2	+	1613	ENSG00000117322	CR2	2336	protein_coding	4139	1	NM_001006658.3	NM_001006658	1	q32.2	20	0	10.98	21.95	0.133265	0.82039	0.500228	-0.366963	0.320162
chr1	207468716	207468799	ENST00000367057	intron	3	+	83	ENSG00000117322	CR2	2336	protein_coding	4139	1	NM_001006658.3	NM_001006658	1	q32.2	20	0	20.25	22.6	0.550084	0.99621	0.896018	-0.345934	0.100192
chr1	207468900	207469149	ENST00000367057	intron	4	+	249	ENSG00000117322	CR2	2336	protein_coding	4139	1	NM_001006658.3	NM_001006658	1	q32.2	20	0	16.27	21.8	0.259053	0.969096	0.74633	-0.487278	0.222766
chr1	207469233	207469694	ENST00000367057	intron	5	+	461	ENSG00000117322	CR2	2336	protein_coding	4139	1	NM_001006658.3	NM_001006658	1	q32.2	20	0	15.11	24.04	0.159744	0.933707	0.628536	-0.468792	0.305172
chr1	207470103	207470739	ENST00000367057	intron	6	+	636	ENSG00000117322	CR2	2336	protein_coding	4139	1	NM_001006658.3	NM_001006658	1	q32.2	20	0	16.38	20.31	0.463811	0.957943	0.806499	-0.342688	0.151443
chr1	207470917	207470996	ENST00000367057	intron	7	+	79	ENSG00000117322	CR2	2336	protein_coding	4139	1	NM_001006658.3	NM_001006658	1	q32.2	20	0	16.42	18.73	0.546485	0.988555	0.876668	-0.330184	0.111887
chr1	207471088	207471422	ENST00000367057	intron	8	+	334	ENSG00000117322	CR2	2336	protein_coding	4139	1	NM_001006658.3	NM_001006658	1	q32.2	20	0	15.05	18.75	0.460349	0.970487	0.802667	-0.342318	0.16782
chr1	207471500	207472771	ENST00000367057	intron	9	+	1271	ENSG00000117322	CR2	2336	protein_coding	4139	1	NM_001006658.3	NM_001006658	1	q32.2	20	0	18.09	24.49	0.400841	0.944575	0.738669	-0.337828	0.205906
chr1	207473180	207473544	ENST00000367057	intron	10	+	364	ENSG00000117322	CR2	2336	protein_coding	4139	1	NM_001006658.3	NM_001006658	1	q32.2	20	0	NA	NA	NA	NA	NA	NA	NA
chr1	207473722	207473800	ENST00000367057	intron	11	+	78	ENSG00000117322	CR2	2336	protein_coding	4139	1	NM_001006658.3	NM_001006658	1	q32.2	20	0	NA	NA	NA	NA	NA	NA	NA
chr1	207473886	207474240	ENST00000367057	intron	12	+	354	ENSG00000117322	CR2	2336	protein_coding	4139	1	NM_001006658.3	NM_001006658	1	q32.2	20	0	13.53	15.18	0.591665	0.989164	0.891304	-0.299639	0.0978593
chr1	207474324	207474823	ENST00000367057	intron	13	+	499	ENSG00000117322	CR2	2336	protein_coding	4139	1	NM_001006658.3	NM_001006658	1	q32.2	20	0	14.89	16.71	0.546214	0.990573	0.891083	-0.344869	0.0994901
chr1	207475217	207476233	ENST00000367057	intron	14	+	1016	ENSG00000117322	CR2	2336	protein_coding	4139	1	NM_001006658.3	NM_001006658	1	q32.2	20	0	18.58	26.35	0.388643	0.926003	0.705123	-0.31648	0.22088
chr1	207476420	207477884	ENST00000367057	intron	15	+	1464	ENSG00000117322	CR2	2336	protein_coding	4139	1	NM_001006658.3	NM_001006658	1	q32.2	20	0	19.04	20.6	0.67433	0.990679	0.924272	-0.249942	0.0664068
chr1	207478071	207479256	ENST00000367057	intron	16	+	1185	ENSG00000117322	CR2	2336	protein_coding	4139	1	NM_001006658.3	NM_001006658	1	q32.2	20	0	15.02	18.96	0.33856	0.985087	0.792194	-0.453634	0.192893
chr1	207479281	207479977	ENST00000367057	intron	17	+	696	ENSG00000117322	CR2	2336	protein_coding	4139	1	NM_001006658.3	NM_001006658	1	q32.2	20	0	16.25	19.56	0.498101	0.978306	0.830777	-0.332676	0.147528
chr1	207480054	207485463	ENST00000367057	intron	18	+	5409	ENSG00000117322	CR2	2336	protein_coding	4139	1	NM_001006658.3	NM_001006658	1	q32.2	20	0	15.04	18.49	0.371933	0.982375	0.813413	-0.44148	0.168962
chr1	207485573	207489141	ENST00000367057	intron	19	+	3568	ENSG00000117322	CR2	2336	protein_coding	4139	1	NM_001006658.3	NM_001006658	1	q32.2	20	1	13.2	16.04	0.522796	0.969898	0.822943	-0.300147	0.146955
chr1	208027339	208028008	ENST00000367033	intron	31	-	669	ENSG00000076356	PLXNA2	9100	protein_coding	11508	1	NM_025179.4	NM_025179	1	q32.2	32	1	NA	NA	NA	NA	NA	NA	NA
chr1	208028160	208028829	ENST00000367033	intron	30	-	669	ENSG00000076356	PLXNA2	9100	protein_coding	11508	1	NM_025179.4	NM_025179	1	q32.2	32	0	NA	NA	NA	NA	NA	NA	NA
chr1	208029043	208031589	ENST00000367033	intron	29	-	2546	ENSG00000076356	PLXNA2	9100	protein_coding	11508	1	NM_025179.4	NM_025179	1	q32.2	32	0	NA	NA	NA	NA	NA	NA	NA
chr1	208031760	208033318	ENST00000367033	intron	28	-	1558	ENSG00000076356	PLXNA2	9100	protein_coding	11508	1	NM_025179.4	NM_025179	1	q32.2	32	0	NA	NA	NA	NA	NA	NA	NA
chr1	208033510	208034492	ENST00000367033	intron	27	-	982	ENSG00000076356	PLXNA2	9100	protein_coding	11508	1	NM_025179.4	NM_025179	1	q32.2	32	0	NA	NA	NA	NA	NA	NA	NA
chr1	208034593	208038370	ENST00000367033	intron	26	-	3777	ENSG00000076356	PLXNA2	9100	protein_coding	11508	1	NM_025179.4	NM_025179	1	q32.2	32	0	NA	NA	NA	NA	NA	NA	NA
chr1	208038475	208038824	ENST00000367033	intron	25	-	349	ENSG00000076356	PLXNA2	9100	protein_coding	11508	1	NM_025179.4	NM_025179	1	q32.2	32	0	NA	NA	NA	NA	NA	NA	NA
chr1	208038985	208039620	ENST00000367033	intron	24	-	635	ENSG00000076356	PLXNA2	9100	protein_coding	11508	1	NM_025179.4	NM_025179	1	q32.2	32	0	NA	NA	NA	NA	NA	NA	NA
chr1	208039768	208039991	ENST00000367033	intron	23	-	223	ENSG00000076356	PLXNA2	9100	protein_coding	11508	1	NM_025179.4	NM_025179	1	q32.2	32	0	NA	NA	NA	NA	NA	NA	NA
chr1	208040059	208042097	ENST00000367033	intron	22	-	2038	ENSG00000076356	PLXNA2	9100	protein_coding	11508	1	NM_025179.4	NM_025179	1	q32.2	32	0	NA	NA	NA	NA	NA	NA	NA
chr1	208042367	208043060	ENST00000367033	intron	21	-	693	ENSG00000076356	PLXNA2	9100	protein_coding	11508	1	NM_025179.4	NM_025179	1	q32.2	32	0	NA	NA	NA	NA	NA	NA	NA
chr1	208043204	208044507	ENST00000367033	intron	20	-	1303	ENSG00000076356	PLXNA2	9100	protein_coding	11508	1	NM_025179.4	NM_025179	1	q32.2	32	0	NA	NA	NA	NA	NA	NA	NA
chr1	208044743	208045066	ENST00000367033	intron	19	-	323	ENSG00000076356	PLXNA2	9100	protein_coding	11508	1	NM_025179.4	NM_025179	1	q32.2	32	0	NA	NA	NA	NA	NA	NA	NA
chr1	208045211	208045877	ENST00000367033	intron	18	-	666	ENSG00000076356	PLXNA2	9100	protein_coding	11508	1	NM_025179.4	NM_025179	1	q32.2	32	0	NA	NA	NA	NA	NA	NA	NA
chr1	208046118	208051008	ENST00000367033	intron	17	-	4890	ENSG00000076356	PLXNA2	9100	protein_coding	11508	1	NM_025179.4	NM_025179	1	q32.2	32	0	NA	NA	NA	NA	NA	NA	NA
chr1	208051103	208051255	ENST00000367033	intron	16	-	152	ENSG00000076356	PLXNA2	9100	protein_coding	11508	1	NM_025179.4	NM_025179	1	q32.2	32	0	NA	NA	NA	NA	NA	NA	NA
chr1	208051424	208052326	ENST00000367033	intron	15	-	902	ENSG00000076356	PLXNA2	9100	protein_coding	11508	1	NM_025179.4	NM_025179	1	q32.2	32	0	NA	NA	NA	NA	NA	NA	NA
chr1	208052464	208054420	ENST00000367033	intron	14	-	1956	ENSG00000076356	PLXNA2	9100	protein_coding	11508	1	NM_025179.4	NM_025179	1	q32.2	32	0	NA	NA	NA	NA	NA	NA	NA
chr1	208054539	208060685	ENST00000367033	intron	13	-	6146	ENSG00000076356	PLXNA2	9100	protein_coding	11508	1	NM_025179.4	NM_025179	1	q32.2	32	0	NA	NA	NA	NA	NA	NA	NA
chr1	208060838	208079259	ENST00000367033	intron	12	-	18421	ENSG00000076356	PLXNA2	9100	protein_coding	11508	1	NM_025179.4	NM_025179	1	q32.2	32	0	NA	NA	NA	NA	NA	NA	NA
chr1	208079451	208082411	ENST00000367033	intron	11	-	2960	ENSG00000076356	PLXNA2	9100	protein_coding	11508	1	NM_025179.4	NM_025179	1	q32.2	32	0	6.36	9.02	0.278077	0.959021	0.7051	-0.427023	0.253922
chr1	208082509	208084379	ENST00000367033	intron	10	-	1870	ENSG00000076356	PLXNA2	9100	protein_coding	11508	1	NM_025179.4	NM_025179	1	q32.2	32	0	5.47	8.62	0.156486	0.958247	0.634571	-0.478085	0.323677
chr1	208084581	208092785	ENST00000367033	intron	9	-	8204	ENSG00000076356	PLXNA2	9100	protein_coding	11508	1	NM_025179.4	NM_025179	1	q32.2	32	0	NA	NA	NA	NA	NA	NA	NA
chr1	208092901	208096028	ENST00000367033	intron	8	-	3127	ENSG00000076356	PLXNA2	9100	protein_coding	11508	1	NM_025179.4	NM_025179	1	q32.2	32	0	7.65	9.6	0.329544	0.990237	0.796875	-0.467331	0.193362
chr1	208096126	208096729	ENST00000367033	intron	7	-	603	ENSG00000076356	PLXNA2	9100	protein_coding	11508	1	NM_025179.4	NM_025179	1	q32.2	32	0	9.36	11.09	0.44781	0.986433	0.844004	-0.396194	0.14243
chr1	208096884	208098845	ENST00000367033	intron	6	-	1961	ENSG00000076356	PLXNA2	9100	protein_coding	11508	1	NM_025179.4	NM_025179	1	q32.2	32	0	NA	NA	NA	NA	NA	NA	NA
chr1	208098970	208103146	ENST00000367033	intron	5	-	4176	ENSG00000076356	PLXNA2	9100	protein_coding	11508	1	NM_025179.4	NM_025179	1	q32.2	32	0	NA	NA	NA	NA	NA	NA	NA
chr1	208103248	208142328	ENST00000367033	intron	4	-	39080	ENSG00000076356	PLXNA2	9100	protein_coding	11508	1	NM_025179.4	NM_025179	1	q32.2	32	0	11.44	14.27	0.426611	0.978461	0.801682	-0.37507	0.176779
chr1	208142464	208210279	ENST00000367033	intron	3	-	67815	ENSG00000076356	PLXNA2	9100	protein_coding	11508	1	NM_025179.4	NM_025179	1	q32.2	32	0	8.98	12.85	0.318161	0.950683	0.698833	-0.380672	0.25185
chr1	208210463	208216734	ENST00000367033	intron	2	-	6271	ENSG00000076356	PLXNA2	9100	protein_coding	11508	1	NM_025179.4	NM_025179	1	q32.2	32	0	8.98	11.47	0.337613	0.987941	0.782912	-0.445299	0.205029
chr1	208218003	208243642	ENST00000367033	intron	1	-	25639	ENSG00000076356	PLXNA2	9100	protein_coding	11508	1	NM_025179.4	NM_025179	1	q32.2	32	0	6.55	9.95	0.13895	0.976003	0.658291	-0.519341	0.317711
chr1	209828171	209830107	ENST00000491415	intron	1	+	1936	ENSG00000117597	UTP25	28440	protein_coding	8481	1	NM_014388.7	NM_014388	1	q32.2	12	0	14.62	23.05	0.294203	0.920015	0.634273	-0.34007	0.285742
chr1	209830148	209830802	ENST00000491415	intron	2	+	654	ENSG00000117597	UTP25	28440	protein_coding	8481	1	NM_014388.7	NM_014388	1	q32.2	12	0	15.65	20.6	0.501349	0.93436	0.759709	-0.25836	0.174651
chr1	209831044	209833184	ENST00000491415	intron	3	+	2140	ENSG00000117597	UTP25	28440	protein_coding	8481	1	NM_014388.7	NM_014388	1	q32.2	12	0	40.05	48.98	0.638279	0.947321	0.817681	-0.179402	0.129641
chr1	209833359	209835074	ENST00000491415	intron	4	+	1715	ENSG00000117597	UTP25	28440	protein_coding	8481	1	NM_014388.7	NM_014388	1	q32.2	12	0	41.65	76.96	0.372136	0.710332	0.54119	-0.169054	0.169141
chr1	209835164	209836800	ENST00000491415	intron	5	+	1636	ENSG00000117597	UTP25	28440	protein_coding	8481	1	NM_014388.7	NM_014388	1	q32.2	12	0	50.84	72.07	0.555371	0.825205	0.705425	-0.150054	0.11978
chr1	209837212	209838908	ENST00000491415	intron	6	+	1696	ENSG00000117597	UTP25	28440	protein_coding	8481	1	NM_014388.7	NM_014388	1	q32.2	12	0	34.13	48.15	0.519423	0.856275	0.708827	-0.189404	0.147449
chr1	209839129	209840852	ENST00000491415	intron	7	+	1723	ENSG00000117597	UTP25	28440	protein_coding	8481	1	NM_014388.7	NM_014388	1	q32.2	12	0	44.22	57.82	0.577154	0.899555	0.764787	-0.187634	0.134768
chr1	209841056	209842264	ENST00000491415	intron	8	+	1208	ENSG00000117597	UTP25	28440	protein_coding	8481	1	NM_014388.7	NM_014388	1	q32.2	12	0	24.56	41.8	0.362432	0.805843	0.58756	-0.225128	0.218283
chr1	209842448	209842582	ENST00000491415	intron	9	+	134	ENSG00000117597	UTP25	28440	protein_coding	8481	1	NM_014388.7	NM_014388	1	q32.2	12	0	14.85	28.71	0.187749	0.838521	0.517241	-0.329493	0.32128
chr1	209842696	209843450	ENST00000491415	intron	10	+	754	ENSG00000117597	UTP25	28440	protein_coding	8481	1	NM_014388.7	NM_014388	1	q32.2	12	0	29.22	57.25	0.351873	0.670964	0.510393	-0.15852	0.160571
chr1	209843697	209851203	ENST00000491415	intron	11	+	7506	ENSG00000117597	UTP25	28440	protein_coding	8481	1	NM_014388.7	NM_014388	1	q32.2	12	1	24.29	40.2	0.399194	0.812407	0.604229	-0.205035	0.208179
chr1	210329105	210348932	ENST00000261458	intron	1	+	19827	ENSG00000054392	HHAT	18270	protein_coding	3639	1	NM_018194.6	NM_018194	1	q32.2	12	0	NA	NA	NA	NA	NA	NA	NA
chr1	210349067	210362851	ENST00000261458	intron	2	+	13784	ENSG00000054392	HHAT	18270	protein_coding	3639	1	NM_018194.6	NM_018194	1	q32.2	12	0	12.56	16.73	0.474677	0.941977	0.750747	-0.27607	0.19123
chr1	210362920	210387467	ENST00000261458	intron	3	+	24547	ENSG00000054392	HHAT	18270	protein_coding	3639	1	NM_018194.6	NM_018194	1	q32.2	12	0	9.04	10.49	0.48491	0.987186	0.861773	-0.376863	0.125413
chr1	210387582	210400467	ENST00000261458	intron	4	+	12885	ENSG00000054392	HHAT	18270	protein_coding	3639	1	NM_018194.6	NM_018194	1	q32.2	12	0	NA	NA	NA	NA	NA	NA	NA
chr1	210400663	210404463	ENST00000261458	intron	5	+	3800	ENSG00000054392	HHAT	18270	protein_coding	3639	1	NM_018194.6	NM_018194	1	q32.2	12	0	NA	NA	NA	NA	NA	NA	NA
chr1	210404680	210418153	ENST00000261458	intron	6	+	13473	ENSG00000054392	HHAT	18270	protein_coding	3639	1	NM_018194.6	NM_018194	1	q32.2	12	0	NA	NA	NA	NA	NA	NA	NA
chr1	210418326	210464504	ENST00000261458	intron	7	+	46178	ENSG00000054392	HHAT	18270	protein_coding	3639	1	NM_018194.6	NM_018194	1	q32.2	12	0	NA	NA	NA	NA	NA	NA	NA
chr1	210464656	210513152	ENST00000261458	intron	8	+	48496	ENSG00000054392	HHAT	18270	protein_coding	3639	1	NM_018194.6	NM_018194	1	q32.2	12	0	NA	NA	NA	NA	NA	NA	NA
chr1	210513189	210587897	ENST00000261458	intron	9	+	74708	ENSG00000054392	HHAT	18270	protein_coding	3639	1	NM_018194.6	NM_018194	1	q32.2	12	0	NA	NA	NA	NA	NA	NA	NA
chr1	210588100	210623525	ENST00000261458	intron	10	+	35425	ENSG00000054392	HHAT	18270	protein_coding	3639	1	NM_018194.6	NM_018194	1	q32.2	12	0	NA	NA	NA	NA	NA	NA	NA
chr1	210623671	210674287	ENST00000261458	intron	11	+	50616	ENSG00000054392	HHAT	18270	protein_coding	3639	1	NM_018194.6	NM_018194	1	q32.2	12	1	NA	NA	NA	NA	NA	NA	NA
chr1	211259727	211260107	ENST00000419091	intron	1	+	380	ENSG00000117625	RCOR3	25594	protein_coding	4474	1	NM_001136223.3	NM_001350069	1	q32.2	12	0	72.87	164.62	0.292585	0.599276	0.442656	-0.150071	0.15662
chr1	211260165	211271231	ENST00000419091	intron	2	+	11066	ENSG00000117625	RCOR3	25594	protein_coding	4474	1	NM_001136223.3	NM_001350069	1	q32.2	12	0	92.78	151.42	0.466571	0.750031	0.612733	-0.146162	0.137298
chr1	211271310	211274209	ENST00000419091	intron	3	+	2899	ENSG00000117625	RCOR3	25594	protein_coding	4474	1	NM_001136223.3	NM_001350069	1	q32.2	12	0	82.84	156.53	0.398153	0.671677	0.529228	-0.131075	0.142449
chr1	211274263	211276256	ENST00000419091	intron	4	+	1993	ENSG00000117625	RCOR3	25594	protein_coding	4474	1	NM_001136223.3	NM_001350069	1	q32.2	12	0	84.95	167.13	0.366737	0.660736	0.508287	-0.14155	0.152449
chr1	211276419	211278116	ENST00000419091	intron	5	+	1697	ENSG00000117625	RCOR3	25594	protein_coding	4474	1	NM_001136223.3	NM_001350069	1	q32.2	12	0	146.18	208.95	0.596018	0.795115	0.699593	-0.103575	0.0955217
chr1	211278242	211279237	ENST00000419091	intron	6	+	995	ENSG00000117625	RCOR3	25594	protein_coding	4474	1	NM_001136223.3	NM_001350069	1	q32.2	12	0	138.45	186.42	0.583417	0.865735	0.742678	-0.15926	0.123057
chr1	211279317	211289177	ENST00000419091	intron	7	+	9860	ENSG00000117625	RCOR3	25594	protein_coding	4474	1	NM_001136223.3	NM_001350069	1	q32.2	12	0	103.49	130.75	0.653542	0.899222	0.791511	-0.137969	0.107711
chr1	211289397	211295675	ENST00000419091	intron	8	+	6278	ENSG00000117625	RCOR3	25594	protein_coding	4474	1	NM_001136223.3	NM_001350069	1	q32.2	12	0	110.35	181.78	0.480664	0.72731	0.607052	-0.126389	0.120258
chr1	211295754	211304082	ENST00000419091	intron	9	+	8328	ENSG00000117625	RCOR3	25594	protein_coding	4474	1	NM_001136223.3	NM_001350069	1	q32.2	12	0	101.64	196.16	0.400943	0.633168	0.518148	-0.117205	0.11502
chr1	211304141	211312719	ENST00000419091	intron	10	+	8578	ENSG00000117625	RCOR3	25594	protein_coding	4474	1	NM_001136223.3	NM_001350069	1	q32.2	12	0	33.22	233	0.0797111	0.227644	0.142575	-0.062864	0.0850694
chr1	211312962	211313423	ENST00000419091	intron	11	+	461	ENSG00000117625	RCOR3	25594	protein_coding	4474	1	NM_001136223.3	NM_001350069	1	q32.2	12	1	77.15	286.76	0.181558	0.375809	0.26904	-0.0874819	0.106768
chr1	211942112	211944783	ENST00000366994	intron	19	-	2671	ENSG00000143493	INTS7	24484	protein_coding	4430	1	NM_015434.4	NM_015434	1	q32.3	20	1	15.91	42.36	0.203689	0.564406	0.37559	-0.171901	0.188816
chr1	211944970	211946606	ENST00000366994	intron	18	-	1636	ENSG00000143493	INTS7	24484	protein_coding	4430	1	NM_015434.4	NM_015434	1	q32.3	20	0	15.4	23.53	0.362563	0.89947	0.654484	-0.29192	0.244987
chr1	211946706	211952568	ENST00000366994	intron	17	-	5862	ENSG00000143493	INTS7	24484	protein_coding	4430	1	NM_015434.4	NM_015434	1	q32.3	20	0	11.18	24.53	0.16562	0.767152	0.455768	-0.290148	0.311384
chr1	211952702	211966429	ENST00000366994	intron	16	-	13727	ENSG00000143493	INTS7	24484	protein_coding	4430	1	NM_015434.4	NM_015434	1	q32.3	20	0	10.09	25.67	0.184914	0.660946	0.393066	-0.208152	0.26788
chr1	211966499	211967877	ENST00000366994	intron	15	-	1378	ENSG00000143493	INTS7	24484	protein_coding	4430	1	NM_015434.4	NM_015434	1	q32.3	20	0	8.8	29.25	0.0834285	0.615894	0.300855	-0.217426	0.315039
chr1	211967982	211968512	ENST00000366994	intron	14	-	530	ENSG00000143493	INTS7	24484	protein_coding	4430	1	NM_015434.4	NM_015434	1	q32.3	20	0	11.51	22.55	0.253525	0.747359	0.510421	-0.256897	0.236937
chr1	211968708	211975165	ENST00000366994	intron	13	-	6457	ENSG00000143493	INTS7	24484	protein_coding	4430	1	NM_015434.4	NM_015434	1	q32.3	20	0	24.18	51.87	0.262135	0.674265	0.466165	-0.20403	0.2081
chr1	211975373	211976581	ENST00000366994	intron	12	-	1208	ENSG00000143493	INTS7	24484	protein_coding	4430	1	NM_015434.4	NM_015434	1	q32.3	20	0	16.76	24	0.359155	0.930615	0.698333	-0.339179	0.232282
chr1	211976720	211978271	ENST00000366994	intron	11	-	1551	ENSG00000143493	INTS7	24484	protein_coding	4430	1	NM_015434.4	NM_015434	1	q32.3	20	0	21.04	30.31	0.37256	0.910923	0.69416	-0.3216	0.216763
chr1	211978512	211981092	ENST00000366994	intron	10	-	2580	ENSG00000143493	INTS7	24484	protein_coding	4430	1	NM_015434.4	NM_015434	1	q32.3	20	0	12.91	16.4	0.496376	0.949666	0.787195	-0.290819	0.162471
chr1	211981191	211982675	ENST00000366994	intron	9	-	1484	ENSG00000143493	INTS7	24484	protein_coding	4430	1	NM_015434.4	NM_015434	1	q32.3	20	0	13.13	18	0.301249	0.96311	0.729444	-0.428196	0.233666
chr1	211982811	211987885	ENST00000366994	intron	8	-	5074	ENSG00000143493	INTS7	24484	protein_coding	4430	1	NM_015434.4	NM_015434	1	q32.3	20	0	18.76	26.51	0.471141	0.880822	0.707657	-0.236516	0.173165
chr1	211988004	212006638	ENST00000366994	intron	7	-	18634	ENSG00000143493	INTS7	24484	protein_coding	4430	1	NM_015434.4	NM_015434	1	q32.3	20	0	35.67	41.44	0.666785	0.975461	0.860763	-0.193977	0.114698
chr1	212006762	212007249	ENST00000366994	intron	6	-	487	ENSG00000143493	INTS7	24484	protein_coding	4430	1	NM_015434.4	NM_015434	1	q32.3	20	0	30.6	34.15	0.706793	0.987245	0.896047	-0.189254	0.0911982
chr1	212007450	212011374	ENST00000366994	intron	5	-	3924	ENSG00000143493	INTS7	24484	protein_coding	4430	1	NM_015434.4	NM_015434	1	q32.3	20	0	34.07	42.51	0.602654	0.937776	0.801458	-0.198804	0.136317
chr1	212011422	212016885	ENST00000366994	intron	4	-	5463	ENSG00000143493	INTS7	24484	protein_coding	4430	1	NM_015434.4	NM_015434	1	q32.3	20	0	25.22	31.16	0.513152	0.969861	0.809371	-0.296219	0.16049
chr1	212017024	212020121	ENST00000366994	intron	3	-	3097	ENSG00000143493	INTS7	24484	protein_coding	4430	1	NM_015434.4	NM_015434	1	q32.3	20	0	17.25	21.87	0.461343	0.966673	0.788752	-0.327408	0.177921
chr1	212020269	212021082	ENST00000366994	intron	2	-	813	ENSG00000143493	INTS7	24484	protein_coding	4430	1	NM_015434.4	NM_015434	1	q32.3	20	0	29.35	42	0.478216	0.865146	0.69881	-0.220594	0.166336
chr1	212021213	212035343	ENST00000366994	intron	1	-	14130	ENSG00000143493	INTS7	24484	protein_coding	4430	1	NM_015434.4	NM_015434	1	q32.3	20	0	34.84	42.04	0.613119	0.955561	0.828735	-0.215616	0.126826
chr1	212035943	212042992	ENST00000366991	intron	1	+	7049	ENSG00000143476	DTL	30288	protein_coding	4409	1	NM_016448.4	NM_016448	1	q32.3	15	0	NA	NA	NA	NA	NA	NA	NA
chr1	212043119	212044659	ENST00000366991	intron	2	+	1540	ENSG00000143476	DTL	30288	protein_coding	4409	1	NM_016448.4	NM_016448	1	q32.3	15	0	NA	NA	NA	NA	NA	NA	NA
chr1	212044759	212047150	ENST00000366991	intron	3	+	2391	ENSG00000143476	DTL	30288	protein_coding	4409	1	NM_016448.4	NM_016448	1	q32.3	15	0	NA	NA	NA	NA	NA	NA	NA
chr1	212047213	212047296	ENST00000366991	intron	4	+	83	ENSG00000143476	DTL	30288	protein_coding	4409	1	NM_016448.4	NM_016448	1	q32.3	15	0	NA	NA	NA	NA	NA	NA	NA
chr1	212047418	212062883	ENST00000366991	intron	5	+	15465	ENSG00000143476	DTL	30288	protein_coding	4409	1	NM_016448.4	NM_016448	1	q32.3	15	0	NA	NA	NA	NA	NA	NA	NA
chr1	212062950	212064916	ENST00000366991	intron	6	+	1966	ENSG00000143476	DTL	30288	protein_coding	4409	1	NM_016448.4	NM_016448	1	q32.3	15	0	NA	NA	NA	NA	NA	NA	NA
chr1	212065030	212066811	ENST00000366991	intron	7	+	1781	ENSG00000143476	DTL	30288	protein_coding	4409	1	NM_016448.4	NM_016448	1	q32.3	15	0	NA	NA	NA	NA	NA	NA	NA
chr1	212066886	212068223	ENST00000366991	intron	8	+	1337	ENSG00000143476	DTL	30288	protein_coding	4409	1	NM_016448.4	NM_016448	1	q32.3	15	0	NA	NA	NA	NA	NA	NA	NA
chr1	212068328	212068598	ENST00000366991	intron	9	+	270	ENSG00000143476	DTL	30288	protein_coding	4409	1	NM_016448.4	NM_016448	1	q32.3	15	0	NA	NA	NA	NA	NA	NA	NA
chr1	212068704	212072100	ENST00000366991	intron	10	+	3396	ENSG00000143476	DTL	30288	protein_coding	4409	1	NM_016448.4	NM_016448	1	q32.3	15	0	NA	NA	NA	NA	NA	NA	NA
chr1	212072214	212078172	ENST00000366991	intron	11	+	5958	ENSG00000143476	DTL	30288	protein_coding	4409	1	NM_016448.4	NM_016448	1	q32.3	15	0	NA	NA	NA	NA	NA	NA	NA
chr1	212078263	212080614	ENST00000366991	intron	12	+	2351	ENSG00000143476	DTL	30288	protein_coding	4409	1	NM_016448.4	NM_016448	1	q32.3	15	0	NA	NA	NA	NA	NA	NA	NA
chr1	212080751	212100251	ENST00000366991	intron	13	+	19500	ENSG00000143476	DTL	30288	protein_coding	4409	1	NM_016448.4	NM_016448	1	q32.3	15	0	NA	NA	NA	NA	NA	NA	NA
chr1	212101085	212102841	ENST00000366991	intron	14	+	1756	ENSG00000143476	DTL	30288	protein_coding	4409	1	NM_016448.4	NM_016448	1	q32.3	15	1	NA	NA	NA	NA	NA	NA	NA
chr1	212286292	212329134	ENST00000261461	intron	1	+	42842	ENSG00000066027	PPP2R5A	9309	protein_coding	3245	1	NM_006243.4	NM_006243	1	q32.3	13	0	140.67	232.13	0.48522	0.710467	0.605997	-0.120776	0.10447
chr1	212329332	212333496	ENST00000261461	intron	2	+	4164	ENSG00000066027	PPP2R5A	9309	protein_coding	3245	1	NM_006243.4	NM_006243	1	q32.3	13	0	171.51	241.6	0.572787	0.821394	0.709892	-0.137105	0.111502
chr1	212333599	212342187	ENST00000261461	intron	3	+	8588	ENSG00000066027	PPP2R5A	9309	protein_coding	3245	1	NM_006243.4	NM_006243	1	q32.3	13	0	218.07	276.16	0.662168	0.886866	0.789651	-0.127483	0.097215
chr1	212342281	212345802	ENST00000261461	intron	4	+	3521	ENSG00000066027	PPP2R5A	9309	protein_coding	3245	1	NM_006243.4	NM_006243	1	q32.3	13	0	164.16	264.15	0.475127	0.74315	0.621465	-0.146339	0.121685
chr1	212345934	212347346	ENST00000261461	intron	5	+	1412	ENSG00000066027	PPP2R5A	9309	protein_coding	3245	1	NM_006243.4	NM_006243	1	q32.3	13	0	134.24	202.93	0.524808	0.784535	0.661509	-0.136701	0.123026
chr1	212347407	212348388	ENST00000261461	intron	6	+	981	ENSG00000066027	PPP2R5A	9309	protein_coding	3245	1	NM_006243.4	NM_006243	1	q32.3	13	0	120.04	191.11	0.45321	0.774746	0.62812	-0.17491	0.146627
chr1	212348498	212349188	ENST00000261461	intron	7	+	690	ENSG00000066027	PPP2R5A	9309	protein_coding	3245	1	NM_006243.4	NM_006243	1	q32.3	13	0	161.42	208.78	0.644215	0.87219	0.773158	-0.128943	0.0990316
chr1	212349243	212356625	ENST00000261461	intron	8	+	7382	ENSG00000066027	PPP2R5A	9309	protein_coding	3245	1	NM_006243.4	NM_006243	1	q32.3	13	0	193.91	261.27	0.613944	0.845223	0.742182	-0.128239	0.10304
chr1	212356677	212356949	ENST00000261461	intron	9	+	272	ENSG00000066027	PPP2R5A	9309	protein_coding	3245	1	NM_006243.4	NM_006243	1	q32.3	13	0	194.55	240.95	0.672175	0.903987	0.807429	-0.135254	0.0965583
chr1	212357070	212357156	ENST00000261461	intron	10	+	86	ENSG00000066027	PPP2R5A	9309	protein_coding	3245	1	NM_006243.4	NM_006243	1	q32.3	13	0	209.47	254.16	0.66932	0.931224	0.824166	-0.154846	0.107058
chr1	212357285	212358685	ENST00000261461	intron	11	+	1400	ENSG00000066027	PPP2R5A	9309	protein_coding	3245	1	NM_006243.4	NM_006243	1	q32.3	13	0	219.35	270.05	0.70224	0.892599	0.812257	-0.110017	0.0803419
chr1	212358788	212360637	ENST00000261461	intron	12	+	1849	ENSG00000066027	PPP2R5A	9309	protein_coding	3245	1	NM_006243.4	NM_006243	1	q32.3	13	1	244	326.55	0.615079	0.849222	0.747206	-0.132127	0.102017
chr1	212738687	212739533	ENST00000366977	intron	5	-	846	ENSG00000117697	NSL1	24548	protein_coding	13115	1	NM_015471.4	NM_001297736	1	q32.3	6	1	52.35	81.73	0.454837	0.804423	0.640524	-0.185687	0.163899
chr1	212739602	212782371	ENST00000366977	intron	4	-	42769	ENSG00000117697	NSL1	24548	protein_coding	13115	1	NM_015471.4	NM_001297736	1	q32.3	6	0	39.35	88.4	0.269498	0.627296	0.445136	-0.175638	0.18216
chr1	212782427	212784362	ENST00000366977	intron	3	-	1935	ENSG00000117697	NSL1	24548	protein_coding	13115	1	NM_015471.4	NM_001297736	1	q32.3	6	0	88.35	115.49	0.597227	0.900715	0.765001	-0.167774	0.135714
chr1	212784494	212787558	ENST00000366977	intron	2	-	3064	ENSG00000117697	NSL1	24548	protein_coding	13115	1	NM_015471.4	NM_001297736	1	q32.3	6	0	45.87	61.11	0.548077	0.909155	0.750614	-0.202537	0.158542
chr1	212787638	212791529	ENST00000366977	intron	1	-	3891	ENSG00000117697	NSL1	24548	protein_coding	13115	1	NM_015471.4	NM_001297736	1	q32.3	6	0	71.64	88.55	0.675636	0.910182	0.809034	-0.133398	0.101148
chr1	213051510	213071005	ENST00000366960	intron	1	+	19495	ENSG00000136643	RPS6KC1	10439	protein_coding	5505	1	NM_012424.6	NM_012424	1	q32.3	15	0	45.71	57.16	0.624576	0.926479	0.799685	-0.175109	0.126794
chr1	213071042	213077695	ENST00000366960	intron	2	+	6653	ENSG00000136643	RPS6KC1	10439	protein_coding	5505	1	NM_012424.6	NM_012424	1	q32.3	15	0	41.91	53.84	0.590547	0.92394	0.778418	-0.187871	0.145523
chr1	213077817	213104453	ENST00000366960	intron	3	+	26636	ENSG00000136643	RPS6KC1	10439	protein_coding	5505	1	NM_012424.6	NM_012424	1	q32.3	15	0	34.18	43.49	0.540413	0.948283	0.785928	-0.245514	0.162355
chr1	213104570	213117316	ENST00000366960	intron	4	+	12746	ENSG00000136643	RPS6KC1	10439	protein_coding	5505	1	NM_012424.6	NM_012424	1	q32.3	15	0	32.15	40.87	0.536713	0.950301	0.786641	-0.249927	0.163661
chr1	213117411	213129526	ENST00000366960	intron	5	+	12115	ENSG00000136643	RPS6KC1	10439	protein_coding	5505	1	NM_012424.6	NM_012424	1	q32.3	15	0	21.78	39.07	0.301816	0.815846	0.557461	-0.255645	0.258385
chr1	213129890	213167857	ENST00000366960	intron	6	+	37967	ENSG00000136643	RPS6KC1	10439	protein_coding	5505	1	NM_012424.6	NM_012424	1	q32.3	15	0	26.24	36.73	0.468133	0.89588	0.714402	-0.246269	0.181477
chr1	213167974	213176399	ENST00000366960	intron	7	+	8425	ENSG00000136643	RPS6KC1	10439	protein_coding	5505	1	NM_012424.6	NM_012424	1	q32.3	15	0	19.56	45.95	0.197641	0.683952	0.42568	-0.228039	0.258272
chr1	213176493	213230496	ENST00000366960	intron	8	+	54003	ENSG00000136643	RPS6KC1	10439	protein_coding	5505	1	NM_012424.6	NM_012424	1	q32.3	15	0	14.51	30.87	0.183008	0.776962	0.470036	-0.287028	0.306927
chr1	213230545	213232122	ENST00000366960	intron	9	+	1577	ENSG00000136643	RPS6KC1	10439	protein_coding	5505	1	NM_012424.6	NM_012424	1	q32.3	15	0	15.64	20.93	0.489348	0.923218	0.747253	-0.257905	0.175966
chr1	213232256	213240701	ENST00000366960	intron	10	+	8445	ENSG00000136643	RPS6KC1	10439	protein_coding	5505	1	NM_012424.6	NM_012424	1	q32.3	15	0	13.35	17.95	0.447718	0.941305	0.743733	-0.296014	0.197573
chr1	213242298	213242568	ENST00000366960	intron	11	+	270	ENSG00000136643	RPS6KC1	10439	protein_coding	5505	1	NM_012424.6	NM_012424	1	q32.3	15	0	13.15	58.98	0.0885033	0.42843	0.222957	-0.134454	0.205473
chr1	213242659	213261557	ENST00000366960	intron	12	+	18898	ENSG00000136643	RPS6KC1	10439	protein_coding	5505	1	NM_012424.6	NM_012424	1	q32.3	15	0	12.56	37.02	0.144872	0.58429	0.339276	-0.194404	0.245014
chr1	213261641	213262720	ENST00000366960	intron	13	+	1079	ENSG00000136643	RPS6KC1	10439	protein_coding	5505	1	NM_012424.6	NM_012424	1	q32.3	15	0	18.04	31.27	0.38654	0.763344	0.576911	-0.19037	0.186433
chr1	213262817	213272523	ENST00000366960	intron	14	+	9706	ENSG00000136643	RPS6KC1	10439	protein_coding	5505	1	NM_012424.6	NM_012424	1	q32.3	15	1	18.18	36.62	0.275467	0.736232	0.49645	-0.220983	0.239782
chr1	214281428	214305186	ENST00000366957	intron	1	+	23758	ENSG00000143499	SMYD2	20982	protein_coding	1745	1	NM_020197.3	NM_020197	1	q32.3	12	0	13.65	24.78	0.287859	0.81015	0.550847	-0.262988	0.259303
chr1	214305251	214314761	ENST00000366957	intron	2	+	9510	ENSG00000143499	SMYD2	20982	protein_coding	1745	1	NM_020197.3	NM_020197	1	q32.3	12	0	14.84	33.2	0.201262	0.732508	0.446988	-0.245726	0.28552
chr1	214314873	214318078	ENST00000366957	intron	3	+	3205	ENSG00000143499	SMYD2	20982	protein_coding	1745	1	NM_020197.3	NM_020197	1	q32.3	12	0	29.62	42.89	0.414836	0.907647	0.690604	-0.275768	0.217043
chr1	214318140	214318858	ENST00000366957	intron	4	+	718	ENSG00000143499	SMYD2	20982	protein_coding	1745	1	NM_020197.3	NM_020197	1	q32.3	12	0	41.02	52.71	0.58665	0.915586	0.77822	-0.191571	0.137366
chr1	214318984	214324640	ENST00000366957	intron	5	+	5656	ENSG00000143499	SMYD2	20982	protein_coding	1745	1	NM_020197.3	NM_020197	1	q32.3	12	0	24.22	40.16	0.356042	0.816422	0.603088	-0.247045	0.213334
chr1	214324709	214327621	ENST00000366957	intron	6	+	2912	ENSG00000143499	SMYD2	20982	protein_coding	1745	1	NM_020197.3	NM_020197	1	q32.3	12	0	24.11	87.18	0.0983135	0.561637	0.276554	-0.178241	0.285083
chr1	214327725	214330167	ENST00000366957	intron	7	+	2442	ENSG00000143499	SMYD2	20982	protein_coding	1745	1	NM_020197.3	NM_020197	1	q32.3	12	0	39.42	50.15	0.578026	0.928144	0.786042	-0.208015	0.142102
chr1	214330279	214330949	ENST00000366957	intron	8	+	670	ENSG00000143499	SMYD2	20982	protein_coding	1745	1	NM_020197.3	NM_020197	1	q32.3	12	0	39.67	69.15	0.347474	0.788755	0.57368	-0.226207	0.215075
chr1	214331071	214332017	ENST00000366957	intron	9	+	946	ENSG00000143499	SMYD2	20982	protein_coding	1745	1	NM_020197.3	NM_020197	1	q32.3	12	0	15.05	87.62	0.0218269	0.467311	0.171764	-0.149938	0.295546
chr1	214332193	214334199	ENST00000366957	intron	10	+	2006	ENSG00000143499	SMYD2	20982	protein_coding	1745	1	NM_020197.3	NM_020197	1	q32.3	12	0	18.18	71.65	0.0632126	0.554479	0.253733	-0.190521	0.300746
chr1	214334309	214336703	ENST00000366957	intron	11	+	2394	ENSG00000143499	SMYD2	20982	protein_coding	1745	1	NM_020197.3	NM_020197	1	q32.3	12	1	30.89	49.64	0.312994	0.877633	0.62228	-0.309286	0.255352
chr1	215567769	215573785	ENST00000259154	intron	1	+	6016	ENSG00000136636	KCTD3	21305	protein_coding	4019	1	NM_016121.5	NM_001319295	1	q41	18	0	NA	NA	NA	NA	NA	NA	NA
chr1	215573840	215574072	ENST00000259154	intron	2	+	232	ENSG00000136636	KCTD3	21305	protein_coding	4019	1	NM_016121.5	NM_001319295	1	q41	18	0	NA	NA	NA	NA	NA	NA	NA
chr1	215574119	215575900	ENST00000259154	intron	3	+	1781	ENSG00000136636	KCTD3	21305	protein_coding	4019	1	NM_016121.5	NM_001319295	1	q41	18	0	NA	NA	NA	NA	NA	NA	NA
chr1	215575975	215577669	ENST00000259154	intron	4	+	1694	ENSG00000136636	KCTD3	21305	protein_coding	4019	1	NM_016121.5	NM_001319295	1	q41	18	0	NA	NA	NA	NA	NA	NA	NA
chr1	215577729	215578000	ENST00000259154	intron	5	+	271	ENSG00000136636	KCTD3	21305	protein_coding	4019	1	NM_016121.5	NM_001319295	1	q41	18	0	NA	NA	NA	NA	NA	NA	NA
chr1	215578082	215578999	ENST00000259154	intron	6	+	917	ENSG00000136636	KCTD3	21305	protein_coding	4019	1	NM_016121.5	NM_001319295	1	q41	18	0	NA	NA	NA	NA	NA	NA	NA
chr1	215579138	215579908	ENST00000259154	intron	7	+	770	ENSG00000136636	KCTD3	21305	protein_coding	4019	1	NM_016121.5	NM_001319295	1	q41	18	0	NA	NA	NA	NA	NA	NA	NA
chr1	215580000	215586494	ENST00000259154	intron	8	+	6494	ENSG00000136636	KCTD3	21305	protein_coding	4019	1	NM_016121.5	NM_001319295	1	q41	18	0	NA	NA	NA	NA	NA	NA	NA
chr1	215586686	215595355	ENST00000259154	intron	9	+	8669	ENSG00000136636	KCTD3	21305	protein_coding	4019	1	NM_016121.5	NM_001319295	1	q41	18	0	NA	NA	NA	NA	NA	NA	NA
chr1	215595472	215601866	ENST00000259154	intron	10	+	6394	ENSG00000136636	KCTD3	21305	protein_coding	4019	1	NM_016121.5	NM_001319295	1	q41	18	0	NA	NA	NA	NA	NA	NA	NA
chr1	215601955	215602084	ENST00000259154	intron	11	+	129	ENSG00000136636	KCTD3	21305	protein_coding	4019	1	NM_016121.5	NM_001319295	1	q41	18	0	NA	NA	NA	NA	NA	NA	NA
chr1	215602202	215604131	ENST00000259154	intron	12	+	1929	ENSG00000136636	KCTD3	21305	protein_coding	4019	1	NM_016121.5	NM_001319295	1	q41	18	0	NA	NA	NA	NA	NA	NA	NA
chr1	215604303	215608016	ENST00000259154	intron	13	+	3713	ENSG00000136636	KCTD3	21305	protein_coding	4019	1	NM_016121.5	NM_001319295	1	q41	18	0	NA	NA	NA	NA	NA	NA	NA
chr1	215608173	215611824	ENST00000259154	intron	14	+	3651	ENSG00000136636	KCTD3	21305	protein_coding	4019	1	NM_016121.5	NM_001319295	1	q41	18	0	NA	NA	NA	NA	NA	NA	NA
chr1	215611922	215618885	ENST00000259154	intron	15	+	6963	ENSG00000136636	KCTD3	21305	protein_coding	4019	1	NM_016121.5	NM_001319295	1	q41	18	0	NA	NA	NA	NA	NA	NA	NA
chr1	215619071	215619152	ENST00000259154	intron	16	+	81	ENSG00000136636	KCTD3	21305	protein_coding	4019	1	NM_016121.5	NM_001319295	1	q41	18	0	NA	NA	NA	NA	NA	NA	NA
chr1	215619292	215620056	ENST00000259154	intron	17	+	764	ENSG00000136636	KCTD3	21305	protein_coding	4019	1	NM_016121.5	NM_001319295	1	q41	18	1	NA	NA	NA	NA	NA	NA	NA
chr1	217431366	217449248	ENST00000366935	intron	9	-	17882	ENSG00000092978	GPATCH2	25499	protein_coding	5859	1	NM_018040.5	NM_018040	1	q41	10	1	NA	NA	NA	NA	NA	NA	NA
chr1	217449338	217491679	ENST00000366935	intron	8	-	42341	ENSG00000092978	GPATCH2	25499	protein_coding	5859	1	NM_018040.5	NM_018040	1	q41	10	0	NA	NA	NA	NA	NA	NA	NA
chr1	217491751	217498355	ENST00000366935	intron	7	-	6604	ENSG00000092978	GPATCH2	25499	protein_coding	5859	1	NM_018040.5	NM_018040	1	q41	10	0	NA	NA	NA	NA	NA	NA	NA
chr1	217498396	217514821	ENST00000366935	intron	6	-	16425	ENSG00000092978	GPATCH2	25499	protein_coding	5859	1	NM_018040.5	NM_018040	1	q41	10	0	NA	NA	NA	NA	NA	NA	NA
chr1	217514890	217610320	ENST00000366935	intron	5	-	95430	ENSG00000092978	GPATCH2	25499	protein_coding	5859	1	NM_018040.5	NM_018040	1	q41	10	0	9.33	46.29	0.0492073	0.443318	0.201555	-0.152348	0.241762
chr1	217610401	217610888	ENST00000366935	intron	4	-	487	ENSG00000092978	GPATCH2	25499	protein_coding	5859	1	NM_018040.5	NM_018040	1	q41	10	0	19.65	47.04	0.190316	0.686377	0.41773	-0.227413	0.268647
chr1	217611072	217614140	ENST00000366935	intron	3	-	3068	ENSG00000092978	GPATCH2	25499	protein_coding	5859	1	NM_018040.5	NM_018040	1	q41	10	0	18.87	29.82	0.37775	0.877993	0.632797	-0.255047	0.245196
chr1	217614203	217619782	ENST00000366935	intron	2	-	5579	ENSG00000092978	GPATCH2	25499	protein_coding	5859	1	NM_018040.5	NM_018040	1	q41	10	0	25.22	29.82	0.581439	0.983347	0.845741	-0.264302	0.137606
chr1	217620500	217630915	ENST00000366935	intron	1	-	10415	ENSG00000092978	GPATCH2	25499	protein_coding	5859	1	NM_018040.5	NM_018040	1	q41	10	0	24.2	26.84	0.709472	0.987996	0.901639	-0.192167	0.0863569
chr1	220058993	220059685	ENST00000322067	intron	8	-	692	ENSG00000162813	BPNT1	1096	protein_coding	2400	1	NM_006085.6	NM_006085	1	q41	9	1	24.22	29.96	0.578982	0.950972	0.808411	-0.229429	0.142561
chr1	220059792	220062756	ENST00000322067	intron	7	-	2964	ENSG00000162813	BPNT1	1096	protein_coding	2400	1	NM_006085.6	NM_006085	1	q41	9	0	17.18	30.62	0.327681	0.777527	0.561071	-0.23339	0.216456
chr1	220062955	220067301	ENST00000322067	intron	6	-	4346	ENSG00000162813	BPNT1	1096	protein_coding	2400	1	NM_006085.6	NM_006085	1	q41	9	0	25.91	60.76	0.240349	0.636839	0.426432	-0.186082	0.210407
chr1	220067394	220069383	ENST00000322067	intron	5	-	1989	ENSG00000162813	BPNT1	1096	protein_coding	2400	1	NM_006085.6	NM_006085	1	q41	9	0	36.13	41.96	0.701155	0.950349	0.861058	-0.159903	0.0892911
chr1	220069433	220072849	ENST00000322067	intron	4	-	3416	ENSG00000162813	BPNT1	1096	protein_coding	2400	1	NM_006085.6	NM_006085	1	q41	9	0	26.78	38.69	0.445297	0.888997	0.692169	-0.246871	0.196828
chr1	220072958	220073966	ENST00000322067	intron	3	-	1008	ENSG00000162813	BPNT1	1096	protein_coding	2400	1	NM_006085.6	NM_006085	1	q41	9	0	24.22	32.4	0.484792	0.920312	0.747531	-0.262738	0.172782
chr1	220074072	220079726	ENST00000322067	intron	2	-	5654	ENSG00000162813	BPNT1	1096	protein_coding	2400	1	NM_006085.6	NM_006085	1	q41	9	0	22.76	34.96	0.441697	0.834738	0.65103	-0.209333	0.183708
chr1	220079855	220089685	ENST00000322067	intron	1	-	9830	ENSG00000162813	BPNT1	1096	protein_coding	2400	1	NM_006085.6	NM_006085	1	q41	9	0	17.58	38.09	0.256621	0.678778	0.461538	-0.204917	0.21724
chr1	222558773	222561363	ENST00000352967	intron	10	-	2590	ENSG00000143498	TAF1A	11532	protein_coding	1910	1	NM_005681.4	NM_005681	1	q41	11	1	13.07	21.67	0.273879	0.888305	0.603138	-0.329259	0.285167
chr1	222561519	222563172	ENST00000352967	intron	9	-	1653	ENSG00000143498	TAF1A	11532	protein_coding	1910	1	NM_005681.4	NM_005681	1	q41	11	0	18.13	23.07	0.504574	0.957225	0.785869	-0.281295	0.171356
chr1	222563297	222564058	ENST00000352967	intron	8	-	761	ENSG00000143498	TAF1A	11532	protein_coding	1910	1	NM_005681.4	NM_005681	1	q41	11	0	18.02	27.8	0.380854	0.880785	0.648201	-0.267348	0.232584
chr1	222564126	222569509	ENST00000352967	intron	7	-	5383	ENSG00000143498	TAF1A	11532	protein_coding	1910	1	NM_005681.4	NM_005681	1	q41	11	0	NA	NA	NA	NA	NA	NA	NA
chr1	222569669	222570534	ENST00000352967	intron	6	-	865	ENSG00000143498	TAF1A	11532	protein_coding	1910	1	NM_005681.4	NM_005681	1	q41	11	0	17.73	23.8	0.45085	0.945	0.744958	-0.294108	0.200042
chr1	222570666	222577444	ENST00000352967	intron	5	-	6778	ENSG00000143498	TAF1A	11532	protein_coding	1910	1	NM_005681.4	NM_005681	1	q41	11	0	13.64	30.76	0.238061	0.689746	0.443433	-0.205372	0.246313
chr1	222577644	222579758	ENST00000352967	intron	4	-	2114	ENSG00000143498	TAF1A	11532	protein_coding	1910	1	NM_005681.4	NM_005681	1	q41	11	0	13.58	23.87	0.303868	0.823722	0.568915	-0.265047	0.254808
chr1	222579873	222584127	ENST00000352967	intron	3	-	4254	ENSG00000143498	TAF1A	11532	protein_coding	1910	1	NM_005681.4	NM_005681	1	q41	11	0	NA	NA	NA	NA	NA	NA	NA
chr1	222584298	222588442	ENST00000352967	intron	2	-	4144	ENSG00000143498	TAF1A	11532	protein_coding	1910	1	NM_005681.4	NM_005681	1	q41	11	0	11.64	22.6	0.260441	0.774679	0.515044	-0.254603	0.259635
chr1	222588566	222589726	ENST00000352967	intron	1	-	1160	ENSG00000143498	TAF1A	11532	protein_coding	1910	1	NM_005681.4	NM_005681	1	q41	11	0	12.84	16.02	0.429866	0.977796	0.801498	-0.371632	0.176298
chr1	222669990	222670132	ENST00000340020	intron	9	-	142	ENSG00000186063	AIDA	25761	protein_coding	2975	1	NM_022831.4	NM_022831	1	q41	10	1	223.45	264.16	0.70274	0.936713	0.845889	-0.143149	0.0908245
chr1	222670251	222673312	ENST00000340020	intron	8	-	3061	ENSG00000186063	AIDA	25761	protein_coding	2975	1	NM_022831.4	NM_022831	1	q41	10	0	211.78	264.96	0.647786	0.904265	0.79929	-0.151505	0.104975
chr1	222673436	222676095	ENST00000340020	intron	7	-	2659	ENSG00000186063	AIDA	25761	protein_coding	2975	1	NM_022831.4	NM_022831	1	q41	10	0	149.4	167.42	0.776816	0.961252	0.892367	-0.11555	0.068886
chr1	222676219	222686929	ENST00000340020	intron	6	-	10710	ENSG00000186063	AIDA	25761	protein_coding	2975	1	NM_022831.4	NM_022831	1	q41	10	0	147.09	180.07	0.698867	0.90759	0.816849	-0.117982	0.0907414
chr1	222687037	222687594	ENST00000340020	intron	5	-	557	ENSG00000186063	AIDA	25761	protein_coding	2975	1	NM_022831.4	NM_022831	1	q41	10	0	103.65	132.16	0.635084	0.894519	0.784277	-0.149192	0.110242
chr1	222687659	222693788	ENST00000340020	intron	4	-	6129	ENSG00000186063	AIDA	25761	protein_coding	2975	1	NM_022831.4	NM_022831	1	q41	10	0	106.16	132.07	0.649977	0.91354	0.803816	-0.153839	0.109723
chr1	222693844	222694209	ENST00000340020	intron	3	-	365	ENSG00000186063	AIDA	25761	protein_coding	2975	1	NM_022831.4	NM_022831	1	q41	10	0	111.6	126.58	0.764963	0.954421	0.881656	-0.116692	0.0727648
chr1	222694264	222703147	ENST00000340020	intron	2	-	8883	ENSG00000186063	AIDA	25761	protein_coding	2975	1	NM_022831.4	NM_022831	1	q41	10	0	167.47	189.36	0.752082	0.960546	0.8844	-0.132318	0.0761459
chr1	222703218	222712207	ENST00000340020	intron	1	-	8989	ENSG00000186063	AIDA	25761	protein_coding	2975	1	NM_022831.4	NM_022831	1	q41	10	0	127.95	190.51	0.494793	0.822766	0.671618	-0.176825	0.151147
chr1	222815079	222928429	ENST00000675850	intron	1	+	113350	ENSG00000154309	DISP1	19711	protein_coding	4796	1	NM_001377229.1	NM_032890	1	q41	9	0	NA	NA	NA	NA	NA	NA	NA
chr1	222928571	222942806	ENST00000675850	intron	2	+	14235	ENSG00000154309	DISP1	19711	protein_coding	4796	1	NM_001377229.1	NM_032890	1	q41	9	0	NA	NA	NA	NA	NA	NA	NA
chr1	222943333	222983079	ENST00000675850	intron	3	+	39746	ENSG00000154309	DISP1	19711	protein_coding	4796	1	NM_001377229.1	NM_032890	1	q41	9	0	NA	NA	NA	NA	NA	NA	NA
chr1	222983110	222990624	ENST00000675850	intron	4	+	7514	ENSG00000154309	DISP1	19711	protein_coding	4796	1	NM_001377229.1	NM_032890	1	q41	9	0	NA	NA	NA	NA	NA	NA	NA
chr1	222990749	222991519	ENST00000675850	intron	5	+	770	ENSG00000154309	DISP1	19711	protein_coding	4796	1	NM_001377229.1	NM_032890	1	q41	9	0	NA	NA	NA	NA	NA	NA	NA
chr1	222991648	222992012	ENST00000675850	intron	6	+	364	ENSG00000154309	DISP1	19711	protein_coding	4796	1	NM_001377229.1	NM_032890	1	q41	9	0	NA	NA	NA	NA	NA	NA	NA
chr1	222992111	222994884	ENST00000675850	intron	7	+	2773	ENSG00000154309	DISP1	19711	protein_coding	4796	1	NM_001377229.1	NM_032890	1	q41	9	0	NA	NA	NA	NA	NA	NA	NA
chr1	222994983	223002384	ENST00000675850	intron	8	+	7401	ENSG00000154309	DISP1	19711	protein_coding	4796	1	NM_001377229.1	NM_032890	1	q41	9	1	NA	NA	NA	NA	NA	NA	NA
chr1	223712878	223717761	ENST00000295006	intron	1	+	4883	ENSG00000162909	CAPN2	1479	protein_coding	3366	1	NM_001748.5	NM_001748	1	q41	21	0	262.53	287.09	0.842238	0.963064	0.914452	-0.0722139	0.0486118
chr1	223717832	223744099	ENST00000295006	intron	2	+	26267	ENSG00000162909	CAPN2	1479	protein_coding	3366	1	NM_001748.5	NM_001748	1	q41	21	0	307.6	356.07	0.783965	0.925976	0.863875	-0.0799097	0.0621009
chr1	223744219	223745305	ENST00000295006	intron	3	+	1086	ENSG00000162909	CAPN2	1479	protein_coding	3366	1	NM_001748.5	NM_001748	1	q41	21	0	187.45	200.6	0.869246	0.97369	0.934447	-0.0652008	0.0392431
chr1	223745440	223746996	ENST00000295006	intron	4	+	1556	ENSG00000162909	CAPN2	1479	protein_coding	3366	1	NM_001748.5	NM_001748	1	q41	21	0	217.71	239.98	0.833456	0.960982	0.907201	-0.0737449	0.0537818
chr1	223747166	223749038	ENST00000295006	intron	5	+	1872	ENSG00000162909	CAPN2	1479	protein_coding	3366	1	NM_001748.5	NM_001748	1	q41	21	0	340.15	387.76	0.811124	0.929208	0.877218	-0.0660935	0.0519899
chr1	223749123	223750889	ENST00000295006	intron	6	+	1766	ENSG00000162909	CAPN2	1479	protein_coding	3366	1	NM_001748.5	NM_001748	1	q41	21	0	205.45	226.29	0.836366	0.959206	0.907906	-0.0715395	0.0513
chr1	223750976	223751996	ENST00000295006	intron	7	+	1020	ENSG00000162909	CAPN2	1479	protein_coding	3366	1	NM_001748.5	NM_001748	1	q41	21	0	212.65	232.13	0.854297	0.962043	0.916082	-0.0617847	0.0459619
chr1	223752072	223752795	ENST00000295006	intron	8	+	723	ENSG00000162909	CAPN2	1479	protein_coding	3366	1	NM_001748.5	NM_001748	1	q41	21	0	261.6	293.8	0.837429	0.931503	0.890402	-0.0529727	0.0411012
chr1	223752957	223755479	ENST00000295006	intron	9	+	2522	ENSG00000162909	CAPN2	1479	protein_coding	3366	1	NM_001748.5	NM_001748	1	q41	21	0	264.24	327.55	0.688988	0.901694	0.806717	-0.117729	0.0949779
chr1	223755650	223757368	ENST00000295006	intron	10	+	1718	ENSG00000162909	CAPN2	1479	protein_coding	3366	1	NM_001748.5	NM_001748	1	q41	21	0	186.75	263.65	0.602516	0.804514	0.708325	-0.10581	0.096189
chr1	223757381	223759269	ENST00000295006	intron	11	+	1888	ENSG00000162909	CAPN2	1479	protein_coding	3366	1	NM_001748.5	NM_001748	1	q41	21	0	195.16	365.29	0.394511	0.666046	0.53426	-0.13975	0.131785
chr1	223759482	223761580	ENST00000295006	intron	12	+	2098	ENSG00000162909	CAPN2	1479	protein_coding	3366	1	NM_001748.5	NM_001748	1	q41	21	0	135.4	240.44	0.416541	0.703588	0.563134	-0.146593	0.140453
chr1	223761618	223762185	ENST00000295006	intron	13	+	567	ENSG00000162909	CAPN2	1479	protein_coding	3366	1	NM_001748.5	NM_001748	1	q41	21	0	163	209.4	0.654437	0.884843	0.778415	-0.123978	0.106429
chr1	223762252	223764149	ENST00000295006	intron	14	+	1897	ENSG00000162909	CAPN2	1479	protein_coding	3366	1	NM_001748.5	NM_001748	1	q41	21	0	185.67	205.42	0.822048	0.957743	0.903856	-0.0818076	0.0538875
chr1	223764208	223766366	ENST00000295006	intron	15	+	2158	ENSG00000162909	CAPN2	1479	protein_coding	3366	1	NM_001748.5	NM_001748	1	q41	21	0	200.42	231.76	0.785809	0.925893	0.864774	-0.0789649	0.0611192
chr1	223766432	223769840	ENST00000295006	intron	16	+	3408	ENSG00000162909	CAPN2	1479	protein_coding	3366	1	NM_001748.5	NM_001748	1	q41	21	0	204.45	231.58	0.816344	0.927601	0.882848	-0.0665041	0.0447529
chr1	223769910	223770446	ENST00000295006	intron	17	+	536	ENSG00000162909	CAPN2	1479	protein_coding	3366	1	NM_001748.5	NM_001748	1	q41	21	0	150.89	258.4	0.459968	0.70127	0.58394	-0.123972	0.11733
chr1	223770526	223771808	ENST00000295006	intron	18	+	1282	ENSG00000162909	CAPN2	1479	protein_coding	3366	1	NM_001748.5	NM_001748	1	q41	21	0	135.29	159.31	0.743486	0.924418	0.849225	-0.105739	0.075193
chr1	223771926	223772180	ENST00000295006	intron	19	+	254	ENSG00000162909	CAPN2	1479	protein_coding	3366	1	NM_001748.5	NM_001748	1	q41	21	0	217.98	240.84	0.82829	0.953514	0.905082	-0.0767923	0.0484313
chr1	223772240	223774833	ENST00000295006	intron	20	+	2593	ENSG00000162909	CAPN2	1479	protein_coding	3366	1	NM_001748.5	NM_001748	1	q41	21	1	283.89	327.09	0.805956	0.917713	0.867926	-0.0619699	0.0497868
chr1	224114397	224130471	ENST00000366862	intron	1	+	16074	ENSG00000143756	FBXO28	29046	protein_coding	5427	1	NM_015176.4	NM_015176	1	q42.11	5	0	70.51	103.87	0.536026	0.806712	0.678829	-0.142804	0.127883
chr1	224130582	224134073	ENST00000366862	intron	2	+	3491	ENSG00000143756	FBXO28	29046	protein_coding	5427	1	NM_015176.4	NM_015176	1	q42.11	5	0	48.16	81.84	0.405218	0.763101	0.588465	-0.183247	0.174635
chr1	224134213	224153141	ENST00000366862	intron	3	+	18928	ENSG00000143756	FBXO28	29046	protein_coding	5427	1	NM_015176.4	NM_015176	1	q42.11	5	0	39.51	107.98	0.250771	0.499935	0.365901	-0.11513	0.134034
chr1	224153338	224157351	ENST00000366862	intron	4	+	4013	ENSG00000143756	FBXO28	29046	protein_coding	5427	1	NM_015176.4	NM_015176	1	q42.11	5	1	57.82	87.64	0.515991	0.795695	0.659744	-0.143753	0.135951
chr1	224227671	224231225	ENST00000281701	intron	22	-	3554	ENSG00000143748	NVL	8070	protein_coding	2897	1	NM_002533.4	NM_002533	1	q42.11	23	1	24.6	32.71	0.516361	0.926209	0.752064	-0.235702	0.174145
chr1	224231297	224233200	ENST00000281701	intron	21	-	1903	ENSG00000143748	NVL	8070	protein_coding	2897	1	NM_002533.4	NM_002533	1	q42.11	23	0	17.85	23.87	0.465443	0.943839	0.747801	-0.282358	0.196039
chr1	224233290	224236505	ENST00000281701	intron	20	-	3215	ENSG00000143748	NVL	8070	protein_coding	2897	1	NM_002533.4	NM_002533	1	q42.11	23	0	14.24	21.05	0.354985	0.912748	0.676485	-0.321499	0.236263
chr1	224236583	224250211	ENST00000281701	intron	19	-	13628	ENSG00000143748	NVL	8070	protein_coding	2897	1	NM_002533.4	NM_002533	1	q42.11	23	0	17.44	26.4	0.380699	0.87122	0.660606	-0.279907	0.210613
chr1	224250319	224268033	ENST00000281701	intron	18	-	17714	ENSG00000143748	NVL	8070	protein_coding	2897	1	NM_002533.4	NM_002533	1	q42.11	23	0	16.51	43.36	0.181779	0.620379	0.380766	-0.198987	0.239613
chr1	224268134	224275338	ENST00000281701	intron	17	-	7204	ENSG00000143748	NVL	8070	protein_coding	2897	1	NM_002533.4	NM_002533	1	q42.11	23	0	23.6	47.38	0.243106	0.749541	0.4981	-0.254995	0.251441
chr1	224275459	224281122	ENST00000281701	intron	16	-	5663	ENSG00000143748	NVL	8070	protein_coding	2897	1	NM_002533.4	NM_002533	1	q42.11	23	0	29.51	39.18	0.477533	0.918342	0.75319	-0.275658	0.165152
chr1	224281186	224286025	ENST00000281701	intron	15	-	4839	ENSG00000143748	NVL	8070	protein_coding	2897	1	NM_002533.4	NM_002533	1	q42.11	23	0	34.6	50.93	0.46933	0.845911	0.679364	-0.210034	0.166547
chr1	224286131	224287774	ENST00000281701	intron	14	-	1643	ENSG00000143748	NVL	8070	protein_coding	2897	1	NM_002533.4	NM_002533	1	q42.11	23	0	15.96	25.82	0.319523	0.894471	0.618125	-0.298602	0.276346
chr1	224287994	224289483	ENST00000281701	intron	13	-	1489	ENSG00000143748	NVL	8070	protein_coding	2897	1	NM_002533.4	NM_002533	1	q42.11	23	0	28.51	41.49	0.390149	0.908764	0.687154	-0.297005	0.22161
chr1	224289734	224294266	ENST00000281701	intron	12	-	4532	ENSG00000143748	NVL	8070	protein_coding	2897	1	NM_002533.4	NM_002533	1	q42.11	23	0	27.36	40.89	0.384435	0.902271	0.669112	-0.284678	0.233159
chr1	224294412	224296500	ENST00000281701	intron	11	-	2088	ENSG00000143748	NVL	8070	protein_coding	2897	1	NM_002533.4	NM_002533	1	q42.11	23	0	31.78	38.29	0.635185	0.945834	0.829982	-0.194796	0.115853
chr1	224296619	224300561	ENST00000281701	intron	10	-	3942	ENSG00000143748	NVL	8070	protein_coding	2897	1	NM_002533.4	NM_002533	1	q42.11	23	0	35.47	47.18	0.526368	0.922457	0.751802	-0.225434	0.170656
chr1	224300664	224303722	ENST00000281701	intron	9	-	3058	ENSG00000143748	NVL	8070	protein_coding	2897	1	NM_002533.4	NM_002533	1	q42.11	23	0	20.84	38.82	0.336181	0.753896	0.536837	-0.200655	0.217059
chr1	224303858	224304735	ENST00000281701	intron	8	-	877	ENSG00000143748	NVL	8070	protein_coding	2897	1	NM_002533.4	NM_002533	1	q42.11	23	0	31.95	51	0.437164	0.799436	0.626471	-0.189307	0.172965
chr1	224304813	224305033	ENST00000281701	intron	7	-	220	ENSG00000143748	NVL	8070	protein_coding	2897	1	NM_002533.4	NM_002533	1	q42.11	23	0	28.82	55.82	0.330002	0.697054	0.516302	-0.186301	0.180751
chr1	224305167	224307990	ENST00000281701	intron	6	-	2823	ENSG00000143748	NVL	8070	protein_coding	2897	1	NM_002533.4	NM_002533	1	q42.11	23	0	36.29	48.64	0.557001	0.893317	0.746094	-0.189092	0.147223
chr1	224308264	224311799	ENST00000281701	intron	5	-	3535	ENSG00000143748	NVL	8070	protein_coding	2897	1	NM_002533.4	NM_002533	1	q42.11	23	0	36.02	47.6	0.516784	0.929635	0.756723	-0.239938	0.172912
chr1	224311858	224317693	ENST00000281701	intron	4	-	5835	ENSG00000143748	NVL	8070	protein_coding	2897	1	NM_002533.4	NM_002533	1	q42.11	23	0	17	40.55	0.25748	0.625339	0.419236	-0.161755	0.206104
chr1	224317794	224317877	ENST00000281701	intron	3	-	83	ENSG00000143748	NVL	8070	protein_coding	2897	1	NM_002533.4	NM_002533	1	q42.11	23	0	60.82	68.2	0.705641	0.982661	0.891789	-0.186148	0.0908722
chr1	224317931	224326390	ENST00000281701	intron	2	-	8459	ENSG00000143748	NVL	8070	protein_coding	2897	1	NM_002533.4	NM_002533	1	q42.11	23	0	40.65	66.95	0.415554	0.773961	0.60717	-0.191615	0.166791
chr1	224326465	224330070	ENST00000281701	intron	1	-	3605	ENSG00000143748	NVL	8070	protein_coding	2897	1	NM_002533.4	NM_002533	1	q42.11	23	0	34.51	55.8	0.414746	0.788797	0.618459	-0.203713	0.170338
chr1	224617256	224680957	ENST00000272133	intron	1	+	63701	ENSG00000143786	CNIH3	26802	protein_coding	2539	1	NM_152495.2	NM_001322302	1	q42.12	6	0	NA	NA	NA	NA	NA	NA	NA
chr1	224681027	224684795	ENST00000272133	intron	2	+	3768	ENSG00000143786	CNIH3	26802	protein_coding	2539	1	NM_152495.2	NM_001322302	1	q42.12	6	0	NA	NA	NA	NA	NA	NA	NA
chr1	224684844	224730461	ENST00000272133	intron	3	+	45617	ENSG00000143786	CNIH3	26802	protein_coding	2539	1	NM_152495.2	NM_001322302	1	q42.12	6	0	NA	NA	NA	NA	NA	NA	NA
chr1	224730575	224734562	ENST00000272133	intron	4	+	3987	ENSG00000143786	CNIH3	26802	protein_coding	2539	1	NM_152495.2	NM_001322302	1	q42.12	6	0	NA	NA	NA	NA	NA	NA	NA
chr1	224734707	224739328	ENST00000272133	intron	5	+	4621	ENSG00000143786	CNIH3	26802	protein_coding	2539	1	NM_152495.2	NM_001322302	1	q42.12	6	1	NA	NA	NA	NA	NA	NA	NA
chr1	225497813	225498346	ENST00000366843	intron	13	-	533	ENSG00000154380	ENAH	18271	protein_coding	13092	1	NM_018212.6	NM_001377483	1	q42.12	14	1	NA	NA	NA	NA	NA	NA	NA
chr1	225498405	225500991	ENST00000366843	intron	12	-	2586	ENSG00000154380	ENAH	18271	protein_coding	13092	1	NM_018212.6	NM_001377483	1	q42.12	14	0	NA	NA	NA	NA	NA	NA	NA
chr1	225501071	225507950	ENST00000366843	intron	11	-	6879	ENSG00000154380	ENAH	18271	protein_coding	13092	1	NM_018212.6	NM_001377483	1	q42.12	14	0	NA	NA	NA	NA	NA	NA	NA
chr1	225508018	225511810	ENST00000366843	intron	10	-	3792	ENSG00000154380	ENAH	18271	protein_coding	13092	1	NM_018212.6	NM_001377483	1	q42.12	14	0	NA	NA	NA	NA	NA	NA	NA
chr1	225511860	225512656	ENST00000366843	intron	9	-	796	ENSG00000154380	ENAH	18271	protein_coding	13092	1	NM_018212.6	NM_001377483	1	q42.12	14	0	NA	NA	NA	NA	NA	NA	NA
chr1	225512715	225512870	ENST00000366843	intron	8	-	155	ENSG00000154380	ENAH	18271	protein_coding	13092	1	NM_018212.6	NM_001377483	1	q42.12	14	0	NA	NA	NA	NA	NA	NA	NA
chr1	225513017	225514595	ENST00000366843	intron	7	-	1578	ENSG00000154380	ENAH	18271	protein_coding	13092	1	NM_018212.6	NM_001377483	1	q42.12	14	0	NA	NA	NA	NA	NA	NA	NA
chr1	225514901	225517195	ENST00000366843	intron	6	-	2294	ENSG00000154380	ENAH	18271	protein_coding	13092	1	NM_018212.6	NM_001377483	1	q42.12	14	0	NA	NA	NA	NA	NA	NA	NA
chr1	225517307	225519197	ENST00000366843	intron	5	-	1890	ENSG00000154380	ENAH	18271	protein_coding	13092	1	NM_018212.6	NM_001377483	1	q42.12	14	0	NA	NA	NA	NA	NA	NA	NA
chr1	225519566	225530553	ENST00000366843	intron	4	-	10987	ENSG00000154380	ENAH	18271	protein_coding	13092	1	NM_018212.6	NM_001377483	1	q42.12	14	0	NA	NA	NA	NA	NA	NA	NA
chr1	225530639	225554905	ENST00000366843	intron	3	-	24266	ENSG00000154380	ENAH	18271	protein_coding	13092	1	NM_018212.6	NM_001377483	1	q42.12	14	0	NA	NA	NA	NA	NA	NA	NA
chr1	225555084	225567248	ENST00000366843	intron	2	-	12164	ENSG00000154380	ENAH	18271	protein_coding	13092	1	NM_018212.6	NM_001377483	1	q42.12	14	0	NA	NA	NA	NA	NA	NA	NA
chr1	225567415	225652685	ENST00000366843	intron	1	-	85270	ENSG00000154380	ENAH	18271	protein_coding	13092	1	NM_018212.6	NM_001377483	1	q42.12	14	0	NA	NA	NA	NA	NA	NA	NA
chr1	225810170	225828724	ENST00000272167	intron	1	+	18554	ENSG00000143819	EPHX1	3401	protein_coding	1635	1	NM_001136018.4	NM_001378426	1	q42.12	9	0	NA	NA	NA	NA	NA	NA	NA
chr1	225828913	225831778	ENST00000272167	intron	2	+	2865	ENSG00000143819	EPHX1	3401	protein_coding	1635	1	NM_001136018.4	NM_001378426	1	q42.12	9	0	9	10.18	0.508546	0.994597	0.884086	-0.37554	0.11051
chr1	225831960	225838653	ENST00000272167	intron	3	+	6693	ENSG00000143819	EPHX1	3401	protein_coding	1635	1	NM_001136018.4	NM_001378426	1	q42.12	9	0	15.67	22.95	0.360025	0.912376	0.682789	-0.322764	0.229588
chr1	225838882	225839216	ENST00000272167	intron	4	+	334	ENSG00000143819	EPHX1	3401	protein_coding	1635	1	NM_001136018.4	NM_001378426	1	q42.12	9	0	10.29	23.22	0.173366	0.742346	0.443152	-0.269786	0.299194
chr1	225839347	225839828	ENST00000272167	intron	5	+	481	ENSG00000143819	EPHX1	3401	protein_coding	1635	1	NM_001136018.4	NM_001378426	1	q42.12	9	0	NA	NA	NA	NA	NA	NA	NA
chr1	225840038	225842365	ENST00000272167	intron	6	+	2327	ENSG00000143819	EPHX1	3401	protein_coding	1635	1	NM_001136018.4	NM_001378426	1	q42.12	9	0	10.07	106.38	0.0263029	0.214935	0.0946607	-0.0683578	0.120274
chr1	225842475	225844497	ENST00000272167	intron	7	+	2022	ENSG00000143819	EPHX1	3401	protein_coding	1635	1	NM_001136018.4	NM_001378426	1	q42.12	9	0	9.73	355.69	0.00574246	0.0693046	0.0273553	-0.0216128	0.0419493
chr1	225844624	225845145	ENST00000272167	intron	8	+	521	ENSG00000143819	EPHX1	3401	protein_coding	1635	1	NM_001136018.4	NM_001378426	1	q42.12	9	1	8.25	266.65	0.00729316	0.0738513	0.0309394	-0.0236463	0.0429119
chr1	226361542	226361968	ENST00000366794	intron	22	-	426	ENSG00000143799	PARP1	270	protein_coding	3978	1	NM_001618.4	NM_001618	1	q42.12	23	1	106.93	116.69	0.761859	0.988481	0.91636	-0.154501	0.0721213
chr1	226362084	226363098	ENST00000366794	intron	21	-	1014	ENSG00000143799	PARP1	270	protein_coding	3978	1	NM_001618.4	NM_001618	1	q42.12	23	0	90.73	105.53	0.7159	0.948849	0.859756	-0.143855	0.0890939
chr1	226363161	226363942	ENST00000366794	intron	20	-	781	ENSG00000143799	PARP1	270	protein_coding	3978	1	NM_001618.4	NM_001618	1	q42.12	23	0	72.82	91.85	0.651613	0.898682	0.792814	-0.141202	0.105868
chr1	226364071	226365001	ENST00000366794	intron	19	-	930	ENSG00000143799	PARP1	270	protein_coding	3978	1	NM_001618.4	NM_001618	1	q42.12	23	0	84.36	100.87	0.665592	0.948856	0.836324	-0.170732	0.112532
chr1	226365155	226365953	ENST00000366794	intron	18	-	798	ENSG00000143799	PARP1	270	protein_coding	3978	1	NM_001618.4	NM_001618	1	q42.12	23	0	124.89	146.82	0.711497	0.939216	0.850633	-0.139137	0.0885825
chr1	226366053	226367479	ENST00000366794	intron	17	-	1426	ENSG00000143799	PARP1	270	protein_coding	3978	1	NM_001618.4	NM_001618	1	q42.12	23	0	127.02	149.36	0.704227	0.941942	0.850428	-0.146201	0.0915131
chr1	226367609	226368198	ENST00000366794	intron	16	-	589	ENSG00000143799	PARP1	270	protein_coding	3978	1	NM_001618.4	NM_001618	1	q42.12	23	0	112.2	122.71	0.81565	0.973427	0.914351	-0.0987005	0.0590763
chr1	226368322	226370433	ENST00000366794	intron	15	-	2111	ENSG00000143799	PARP1	270	protein_coding	3978	1	NM_001618.4	NM_001618	1	q42.12	23	0	101.85	115.53	0.758987	0.955027	0.881589	-0.122603	0.0734381
chr1	226370518	226374225	ENST00000366794	intron	14	-	3707	ENSG00000143799	PARP1	270	protein_coding	3978	1	NM_001618.4	NM_001618	1	q42.12	23	0	113.29	133.89	0.750277	0.917191	0.846142	-0.0958655	0.0710487
chr1	226374355	226377107	ENST00000366794	intron	13	-	2752	ENSG00000143799	PARP1	270	protein_coding	3978	1	NM_001618.4	NM_001618	1	q42.12	23	0	105.16	120.6	0.755179	0.941947	0.871973	-0.116794	0.0699731
chr1	226377304	226379141	ENST00000366794	intron	12	-	1837	ENSG00000143799	PARP1	270	protein_coding	3978	1	NM_001618.4	NM_001618	1	q42.12	23	0	145.55	157.58	0.842454	0.968906	0.923658	-0.0812042	0.0452485
chr1	226379275	226379572	ENST00000366794	intron	11	-	297	ENSG00000143799	PARP1	270	protein_coding	3978	1	NM_001618.4	NM_001618	1	q42.12	23	0	82.2	92.85	0.723972	0.967464	0.885299	-0.161327	0.0821648
chr1	226379642	226379921	ENST00000366794	intron	10	-	279	ENSG00000143799	PARP1	270	protein_coding	3978	1	NM_001618.4	NM_001618	1	q42.12	23	0	89.42	106.42	0.684275	0.939123	0.840256	-0.155981	0.0988672
chr1	226380165	226381067	ENST00000366794	intron	9	-	902	ENSG00000143799	PARP1	270	protein_coding	3978	1	NM_001618.4	NM_001618	1	q42.12	23	0	102.53	121	0.741628	0.923393	0.847355	-0.105728	0.076038
chr1	226381209	226383035	ENST00000366794	intron	8	-	1826	ENSG00000143799	PARP1	270	protein_coding	3978	1	NM_001618.4	NM_001618	1	q42.12	23	0	125.4	137.07	0.814884	0.967448	0.914861	-0.099977	0.0525866
chr1	226383184	226385503	ENST00000366794	intron	7	-	2319	ENSG00000143799	PARP1	270	protein_coding	3978	1	NM_001618.4	NM_001618	1	q42.12	23	0	135.45	152.73	0.779251	0.956337	0.886859	-0.107608	0.0694777
chr1	226385681	226386325	ENST00000366794	intron	6	-	644	ENSG00000143799	PARP1	270	protein_coding	3978	1	NM_001618.4	NM_001618	1	q42.12	23	0	92.38	105.16	0.784422	0.943482	0.878471	-0.0940487	0.0650114
chr1	226386443	226388655	ENST00000366794	intron	5	-	2212	ENSG00000143799	PARP1	270	protein_coding	3978	1	NM_001618.4	NM_001618	1	q42.12	23	0	123.6	151.6	0.678525	0.921038	0.815303	-0.136778	0.105734
chr1	226388756	226390409	ENST00000366794	intron	4	-	1653	ENSG00000143799	PARP1	270	protein_coding	3978	1	NM_001618.4	NM_001618	1	q42.12	23	0	70.11	82.93	0.663472	0.949291	0.845412	-0.18194	0.10388
chr1	226390625	226392198	ENST00000366794	intron	3	-	1573	ENSG00000143799	PARP1	270	protein_coding	3978	1	NM_001618.4	NM_001618	1	q42.12	23	0	80.25	113.07	0.504232	0.861513	0.709737	-0.205505	0.151776
chr1	226392315	226402213	ENST00000366794	intron	2	-	9898	ENSG00000143799	PARP1	270	protein_coding	3978	1	NM_001618.4	NM_001618	1	q42.12	23	0	145.29	186.93	0.633903	0.882249	0.777243	-0.14334	0.105007
chr1	226402380	226407809	ENST00000366794	intron	1	-	5429	ENSG00000143799	PARP1	270	protein_coding	3978	1	NM_001618.4	NM_001618	1	q42.12	23	0	83.35	92.31	0.782987	0.973311	0.902936	-0.119948	0.070375
chr1	226870650	226871261	ENST00000366783	intron	1	+	611	ENSG00000143801	PSEN2	9509	protein_coding	2249	1	NM_000447.3	NM_000447	1	q42.13	13	0	NA	NA	NA	NA	NA	NA	NA
chr1	226871405	226875364	ENST00000366783	intron	2	+	3959	ENSG00000143801	PSEN2	9509	protein_coding	2249	1	NM_000447.3	NM_000447	1	q42.13	13	0	13.05	19.65	0.304915	0.922669	0.664122	-0.359207	0.258546
chr1	226875551	226881887	ENST00000366783	intron	3	+	6336	ENSG00000143801	PSEN2	9509	protein_coding	2249	1	NM_000447.3	NM_000447	1	q42.13	13	0	8.35	11.2	0.369122	0.967054	0.745536	-0.376414	0.221518
chr1	226882049	226883704	ENST00000366783	intron	4	+	1655	ENSG00000143801	PSEN2	9509	protein_coding	2249	1	NM_000447.3	NM_000447	1	q42.13	13	0	9.33	15.78	0.242023	0.907417	0.591255	-0.349232	0.316162
chr1	226883920	226885537	ENST00000366783	intron	5	+	1617	ENSG00000143801	PSEN2	9509	protein_coding	2249	1	NM_000447.3	NM_000447	1	q42.13	13	0	NA	NA	NA	NA	NA	NA	NA
chr1	226885680	226888090	ENST00000366783	intron	6	+	2410	ENSG00000143801	PSEN2	9509	protein_coding	2249	1	NM_000447.3	NM_000447	1	q42.13	13	0	NA	NA	NA	NA	NA	NA	NA
chr1	226888159	226888828	ENST00000366783	intron	7	+	669	ENSG00000143801	PSEN2	9509	protein_coding	2249	1	NM_000447.3	NM_000447	1	q42.13	13	0	9.85	11.73	0.506861	0.98379	0.839727	-0.332866	0.144062
chr1	226889050	226890034	ENST00000366783	intron	8	+	984	ENSG00000143801	PSEN2	9509	protein_coding	2249	1	NM_000447.3	NM_000447	1	q42.13	13	0	NA	NA	NA	NA	NA	NA	NA
chr1	226890134	226891277	ENST00000366783	intron	9	+	1143	ENSG00000143801	PSEN2	9509	protein_coding	2249	1	NM_000447.3	NM_000447	1	q42.13	13	0	NA	NA	NA	NA	NA	NA	NA
chr1	226891362	226891742	ENST00000366783	intron	10	+	380	ENSG00000143801	PSEN2	9509	protein_coding	2249	1	NM_000447.3	NM_000447	1	q42.13	13	0	NA	NA	NA	NA	NA	NA	NA
chr1	226891845	226894006	ENST00000366783	intron	11	+	2161	ENSG00000143801	PSEN2	9509	protein_coding	2249	1	NM_000447.3	NM_000447	1	q42.13	13	0	NA	NA	NA	NA	NA	NA	NA
chr1	226894126	226895423	ENST00000366783	intron	12	+	1297	ENSG00000143801	PSEN2	9509	protein_coding	2249	1	NM_000447.3	NM_000447	1	q42.13	13	1	9.65	14.87	0.285008	0.949657	0.648958	-0.363949	0.300699
chr1	226994400	226994822	ENST00000366766	intron	36	-	422	ENSG00000143776	CDC42BPA	1737	protein_coding	10978	1	NM_001394014.1	NM_001394014	1	q42.13	37	1	NA	NA	NA	NA	NA	NA	NA
chr1	226994981	227004993	ENST00000366766	intron	35	-	10012	ENSG00000143776	CDC42BPA	1737	protein_coding	10978	1	NM_001394014.1	NM_001394014	1	q42.13	37	0	NA	NA	NA	NA	NA	NA	NA
chr1	227005112	227016079	ENST00000366766	intron	34	-	10967	ENSG00000143776	CDC42BPA	1737	protein_coding	10978	1	NM_001394014.1	NM_001394014	1	q42.13	37	0	NA	NA	NA	NA	NA	NA	NA
chr1	227016198	227016926	ENST00000366766	intron	33	-	728	ENSG00000143776	CDC42BPA	1737	protein_coding	10978	1	NM_001394014.1	NM_001394014	1	q42.13	37	0	NA	NA	NA	NA	NA	NA	NA
chr1	227017051	227023262	ENST00000366766	intron	32	-	6211	ENSG00000143776	CDC42BPA	1737	protein_coding	10978	1	NM_001394014.1	NM_001394014	1	q42.13	37	0	NA	NA	NA	NA	NA	NA	NA
chr1	227023348	227026054	ENST00000366766	intron	31	-	2706	ENSG00000143776	CDC42BPA	1737	protein_coding	10978	1	NM_001394014.1	NM_001394014	1	q42.13	37	0	NA	NA	NA	NA	NA	NA	NA
chr1	227026153	227028656	ENST00000366766	intron	30	-	2503	ENSG00000143776	CDC42BPA	1737	protein_coding	10978	1	NM_001394014.1	NM_001394014	1	q42.13	37	0	NA	NA	NA	NA	NA	NA	NA
chr1	227029251	227030407	ENST00000366766	intron	29	-	1156	ENSG00000143776	CDC42BPA	1737	protein_coding	10978	1	NM_001394014.1	NM_001394014	1	q42.13	37	0	NA	NA	NA	NA	NA	NA	NA
chr1	227030471	227031297	ENST00000366766	intron	28	-	826	ENSG00000143776	CDC42BPA	1737	protein_coding	10978	1	NM_001394014.1	NM_001394014	1	q42.13	37	0	NA	NA	NA	NA	NA	NA	NA
chr1	227031515	227033333	ENST00000366766	intron	27	-	1818	ENSG00000143776	CDC42BPA	1737	protein_coding	10978	1	NM_001394014.1	NM_001394014	1	q42.13	37	0	NA	NA	NA	NA	NA	NA	NA
chr1	227033416	227034654	ENST00000366766	intron	26	-	1238	ENSG00000143776	CDC42BPA	1737	protein_coding	10978	1	NM_001394014.1	NM_001394014	1	q42.13	37	0	NA	NA	NA	NA	NA	NA	NA
chr1	227034795	227035470	ENST00000366766	intron	25	-	675	ENSG00000143776	CDC42BPA	1737	protein_coding	10978	1	NM_001394014.1	NM_001394014	1	q42.13	37	0	NA	NA	NA	NA	NA	NA	NA
chr1	227035608	227040130	ENST00000366766	intron	24	-	4522	ENSG00000143776	CDC42BPA	1737	protein_coding	10978	1	NM_001394014.1	NM_001394014	1	q42.13	37	0	NA	NA	NA	NA	NA	NA	NA
chr1	227040237	227047926	ENST00000366766	intron	23	-	7689	ENSG00000143776	CDC42BPA	1737	protein_coding	10978	1	NM_001394014.1	NM_001394014	1	q42.13	37	0	NA	NA	NA	NA	NA	NA	NA
chr1	227048011	227051880	ENST00000366766	intron	22	-	3869	ENSG00000143776	CDC42BPA	1737	protein_coding	10978	1	NM_001394014.1	NM_001394014	1	q42.13	37	0	NA	NA	NA	NA	NA	NA	NA
chr1	227051986	227069776	ENST00000366766	intron	21	-	17790	ENSG00000143776	CDC42BPA	1737	protein_coding	10978	1	NM_001394014.1	NM_001394014	1	q42.13	37	0	NA	NA	NA	NA	NA	NA	NA
chr1	227069854	227072207	ENST00000366766	intron	20	-	2353	ENSG00000143776	CDC42BPA	1737	protein_coding	10978	1	NM_001394014.1	NM_001394014	1	q42.13	37	0	NA	NA	NA	NA	NA	NA	NA
chr1	227072300	227073863	ENST00000366766	intron	19	-	1563	ENSG00000143776	CDC42BPA	1737	protein_coding	10978	1	NM_001394014.1	NM_001394014	1	q42.13	37	0	NA	NA	NA	NA	NA	NA	NA
chr1	227074013	227074258	ENST00000366766	intron	18	-	245	ENSG00000143776	CDC42BPA	1737	protein_coding	10978	1	NM_001394014.1	NM_001394014	1	q42.13	37	0	NA	NA	NA	NA	NA	NA	NA
chr1	227074365	227080892	ENST00000366766	intron	17	-	6527	ENSG00000143776	CDC42BPA	1737	protein_coding	10978	1	NM_001394014.1	NM_001394014	1	q42.13	37	0	NA	NA	NA	NA	NA	NA	NA
chr1	227081018	227091885	ENST00000366766	intron	16	-	10867	ENSG00000143776	CDC42BPA	1737	protein_coding	10978	1	NM_001394014.1	NM_001394014	1	q42.13	37	0	6.62	8.87	0.334519	0.991064	0.746336	-0.411817	0.244728
chr1	227091992	227100991	ENST00000366766	intron	15	-	8999	ENSG00000143776	CDC42BPA	1737	protein_coding	10978	1	NM_001394014.1	NM_001394014	1	q42.13	37	0	NA	NA	NA	NA	NA	NA	NA
chr1	227101240	227112311	ENST00000366766	intron	14	-	11071	ENSG00000143776	CDC42BPA	1737	protein_coding	10978	1	NM_001394014.1	NM_001394014	1	q42.13	37	0	8.69	8.85	0.655821	0.996529	0.981921	-0.3261	0.0146086
chr1	227112423	227112670	ENST00000366766	intron	13	-	247	ENSG00000143776	CDC42BPA	1737	protein_coding	10978	1	NM_001394014.1	NM_001394014	1	q42.13	37	0	13.29	16.33	0.339601	0.987551	0.81384	-0.474238	0.173711
chr1	227112914	227119803	ENST00000366766	intron	12	-	6889	ENSG00000143776	CDC42BPA	1737	protein_coding	10978	1	NM_001394014.1	NM_001394014	1	q42.13	37	0	10.02	13.85	0.207681	0.978712	0.723466	-0.515785	0.255247
chr1	227119938	227129108	ENST00000366766	intron	11	-	9170	ENSG00000143776	CDC42BPA	1737	protein_coding	10978	1	NM_001394014.1	NM_001394014	1	q42.13	37	0	8.13	8.47	0.70745	0.990546	0.959858	-0.252408	0.0306875
chr1	227129232	227139575	ENST00000366766	intron	10	-	10343	ENSG00000143776	CDC42BPA	1737	protein_coding	10978	1	NM_001394014.1	NM_001394014	1	q42.13	37	0	10.6	12.58	0.500658	0.987381	0.842607	-0.34195	0.144773
chr1	227139743	227142944	ENST00000366766	intron	9	-	3201	ENSG00000143776	CDC42BPA	1737	protein_coding	10978	1	NM_001394014.1	NM_001394014	1	q42.13	37	0	11.22	11.51	0.780747	0.992502	0.974805	-0.194058	0.0176976
chr1	227143025	227145488	ENST00000366766	intron	8	-	2463	ENSG00000143776	CDC42BPA	1737	protein_coding	10978	1	NM_001394014.1	NM_001394014	1	q42.13	37	0	23.22	23.64	0.743667	0.999087	0.982234	-0.238567	0.0168539
chr1	227145738	227147358	ENST00000366766	intron	7	-	1620	ENSG00000143776	CDC42BPA	1737	protein_coding	10978	1	NM_001394014.1	NM_001394014	1	q42.13	37	0	11.49	11.56	0.817249	0.990482	0.993945	-0.176696	-0.00346236
chr1	227147560	227160542	ENST00000366766	intron	6	-	12982	ENSG00000143776	CDC42BPA	1737	protein_coding	10978	1	NM_001394014.1	NM_001394014	1	q42.13	37	0	10.05	11.11	0.570663	0.992152	0.90459	-0.333928	0.0875616
chr1	227160637	227193785	ENST00000366766	intron	5	-	33148	ENSG00000143776	CDC42BPA	1737	protein_coding	10978	1	NM_001394014.1	NM_001394014	1	q42.13	37	0	16.24	20.29	0.59021	0.988435	0.800394	-0.210184	0.18804
chr1	227193935	227199556	ENST00000366766	intron	4	-	5621	ENSG00000143776	CDC42BPA	1737	protein_coding	10978	1	NM_001394014.1	NM_001394014	1	q42.13	37	0	28.36	29.58	0.788826	0.996649	0.958756	-0.16993	0.0378931
chr1	227199653	227213135	ENST00000366766	intron	3	-	13482	ENSG00000143776	CDC42BPA	1737	protein_coding	10978	1	NM_001394014.1	NM_001394014	1	q42.13	37	0	37.56	38.71	0.854526	0.996976	0.970292	-0.115766	0.0266837
chr1	227213220	227254063	ENST00000366766	intron	2	-	40843	ENSG00000143776	CDC42BPA	1737	protein_coding	10978	1	NM_001394014.1	NM_001394014	1	q42.13	37	0	17.36	22.95	0.428844	0.990239	0.756427	-0.327583	0.233812
chr1	227254156	227317004	ENST00000366766	intron	1	-	62848	ENSG00000143776	CDC42BPA	1737	protein_coding	10978	1	NM_001394014.1	NM_001394014	1	q42.13	37	0	13.2	15.05	0.513178	0.997174	0.877076	-0.363898	0.120097
chr1	228208186	228211765	ENST00000680850	intron	1	+	3579	ENSG00000154358	OBSCN	15719	protein_coding	27019	1	NM_001386125.1	NM_001386125	1	q42.13	116	0	NA	NA	NA	NA	NA	NA	NA
chr1	228212772	228213440	ENST00000680850	intron	2	+	668	ENSG00000154358	OBSCN	15719	protein_coding	27019	1	NM_001386125.1	NM_001386125	1	q42.13	116	0	NA	NA	NA	NA	NA	NA	NA
chr1	228213711	228214173	ENST00000680850	intron	3	+	462	ENSG00000154358	OBSCN	15719	protein_coding	27019	1	NM_001386125.1	NM_001386125	1	q42.13	116	0	18.22	20.69	0.611425	0.990323	0.880619	-0.269194	0.109705
chr1	228214435	228214789	ENST00000680850	intron	4	+	354	ENSG00000154358	OBSCN	15719	protein_coding	27019	1	NM_001386125.1	NM_001386125	1	q42.13	116	0	15.44	19.55	0.422276	0.96399	0.78977	-0.367493	0.17422
chr1	228215099	228215562	ENST00000680850	intron	5	+	463	ENSG00000154358	OBSCN	15719	protein_coding	27019	1	NM_001386125.1	NM_001386125	1	q42.13	116	0	6	23.93	0.0332632	0.61759	0.250731	-0.217468	0.366859
chr1	228215830	228216420	ENST00000680850	intron	6	+	590	ENSG00000154358	OBSCN	15719	protein_coding	27019	1	NM_001386125.1	NM_001386125	1	q42.13	116	0	NA	NA	NA	NA	NA	NA	NA
chr1	228216703	228217012	ENST00000680850	intron	7	+	309	ENSG00000154358	OBSCN	15719	protein_coding	27019	1	NM_001386125.1	NM_001386125	1	q42.13	116	0	13.31	15.55	0.546822	0.982851	0.855949	-0.309127	0.126902
chr1	228217289	228219323	ENST00000680850	intron	8	+	2034	ENSG00000154358	OBSCN	15719	protein_coding	27019	1	NM_001386125.1	NM_001386125	1	q42.13	116	0	12.8	29.87	0.0805558	0.853877	0.428524	-0.347968	0.425353
chr1	228219600	228224458	ENST00000680850	intron	9	+	4858	ENSG00000154358	OBSCN	15719	protein_coding	27019	1	NM_001386125.1	NM_001386125	1	q42.13	116	0	14.04	26.56	0.249689	0.78598	0.528614	-0.278925	0.257366
chr1	228224735	228243182	ENST00000680850	intron	10	+	18447	ENSG00000154358	OBSCN	15719	protein_coding	27019	1	NM_001386125.1	NM_001386125	1	q42.13	116	0	12.05	25.22	0.186959	0.790675	0.477795	-0.290837	0.31288
chr1	228243459	228244295	ENST00000680850	intron	11	+	836	ENSG00000154358	OBSCN	15719	protein_coding	27019	1	NM_001386125.1	NM_001386125	1	q42.13	116	0	24.82	27.56	0.649878	0.992602	0.900581	-0.250703	0.0920211
chr1	228244572	228245412	ENST00000680850	intron	12	+	840	ENSG00000154358	OBSCN	15719	protein_coding	27019	1	NM_001386125.1	NM_001386125	1	q42.13	116	0	22.65	27.65	0.498786	0.979774	0.819168	-0.320382	0.160606
chr1	228245689	228246527	ENST00000680850	intron	13	+	838	ENSG00000154358	OBSCN	15719	protein_coding	27019	1	NM_001386125.1	NM_001386125	1	q42.13	116	0	22.84	29.05	0.507361	0.957537	0.786231	-0.278869	0.171307
chr1	228246804	228249964	ENST00000680850	intron	14	+	3160	ENSG00000154358	OBSCN	15719	protein_coding	27019	1	NM_001386125.1	NM_001386125	1	q42.13	116	0	16.45	18.53	0.676614	0.981014	0.88775	-0.211136	0.0932648
chr1	228250241	228256650	ENST00000680850	intron	15	+	6409	ENSG00000154358	OBSCN	15719	protein_coding	27019	1	NM_001386125.1	NM_001386125	1	q42.13	116	0	14.07	17.27	0.53581	0.968847	0.814708	-0.278897	0.15414
chr1	228256927	228259500	ENST00000680850	intron	16	+	2573	ENSG00000154358	OBSCN	15719	protein_coding	27019	1	NM_001386125.1	NM_001386125	1	q42.13	116	0	NA	NA	NA	NA	NA	NA	NA
chr1	228259777	228264115	ENST00000680850	intron	17	+	4338	ENSG00000154358	OBSCN	15719	protein_coding	27019	1	NM_001386125.1	NM_001386125	1	q42.13	116	0	NA	NA	NA	NA	NA	NA	NA
chr1	228264392	228268529	ENST00000680850	intron	18	+	4137	ENSG00000154358	OBSCN	15719	protein_coding	27019	1	NM_001386125.1	NM_001386125	1	q42.13	116	0	9.05	31.07	0.0724043	0.608248	0.291278	-0.218873	0.31697
chr1	228268806	228271924	ENST00000680850	intron	19	+	3118	ENSG00000154358	OBSCN	15719	protein_coding	27019	1	NM_001386125.1	NM_001386125	1	q42.13	116	0	9.71	30.49	0.0580207	0.688635	0.318465	-0.260444	0.37017
chr1	228272222	228273271	ENST00000680850	intron	20	+	1049	ENSG00000154358	OBSCN	15719	protein_coding	27019	1	NM_001386125.1	NM_001386125	1	q42.13	116	0	19.71	32.75	0.305218	0.861071	0.601832	-0.296614	0.259239
chr1	228273548	228273769	ENST00000680850	intron	21	+	221	ENSG00000154358	OBSCN	15719	protein_coding	27019	1	NM_001386125.1	NM_001386125	1	q42.13	116	0	NA	NA	NA	NA	NA	NA	NA
chr1	228274049	228274177	ENST00000680850	intron	22	+	128	ENSG00000154358	OBSCN	15719	protein_coding	27019	1	NM_001386125.1	NM_001386125	1	q42.13	116	0	20.76	33.65	0.321956	0.858032	0.616939	-0.294983	0.241093
chr1	228274445	228274571	ENST00000680850	intron	23	+	126	ENSG00000154358	OBSCN	15719	protein_coding	27019	1	NM_001386125.1	NM_001386125	1	q42.13	116	0	13	29.29	0.133221	0.769859	0.443837	-0.310617	0.326021
chr1	228274842	228275759	ENST00000680850	intron	24	+	917	ENSG00000154358	OBSCN	15719	protein_coding	27019	1	NM_001386125.1	NM_001386125	1	q42.13	116	0	9.64	26.58	0.117912	0.633363	0.362679	-0.244767	0.270684
chr1	228276027	228276449	ENST00000680850	intron	25	+	422	ENSG00000154358	OBSCN	15719	protein_coding	27019	1	NM_001386125.1	NM_001386125	1	q42.13	116	0	17.25	24.64	0.419432	0.90799	0.700081	-0.280649	0.207909
chr1	228276717	228276929	ENST00000680850	intron	26	+	212	ENSG00000154358	OBSCN	15719	protein_coding	27019	1	NM_001386125.1	NM_001386125	1	q42.13	116	0	9.47	11.58	0.40342	0.98313	0.817789	-0.414369	0.165341
chr1	228277043	228277159	ENST00000680850	intron	27	+	116	ENSG00000154358	OBSCN	15719	protein_coding	27019	1	NM_001386125.1	NM_001386125	1	q42.13	116	0	18.16	20	0.661136	0.992823	0.908	-0.246864	0.0848233
chr1	228277314	228277504	ENST00000680850	intron	28	+	190	ENSG00000154358	OBSCN	15719	protein_coding	27019	1	NM_001386125.1	NM_001386125	1	q42.13	116	0	23.62	25.07	0.650196	0.998991	0.942162	-0.291966	0.0568288
chr1	228277667	228277753	ENST00000680850	intron	29	+	86	ENSG00000154358	OBSCN	15719	protein_coding	27019	1	NM_001386125.1	NM_001386125	1	q42.13	116	0	22.44	25.82	0.592617	0.990252	0.869094	-0.276477	0.121159
chr1	228277859	228278688	ENST00000680850	intron	30	+	829	ENSG00000154358	OBSCN	15719	protein_coding	27019	1	NM_001386125.1	NM_001386125	1	q42.13	116	0	13.8	17.73	0.47082	0.959793	0.778342	-0.307522	0.181451
chr1	228278956	228279174	ENST00000680850	intron	31	+	218	ENSG00000154358	OBSCN	15719	protein_coding	27019	1	NM_001386125.1	NM_001386125	1	q42.13	116	0	21.91	24.67	0.677232	0.98125	0.888123	-0.210891	0.093127
chr1	228279445	228279820	ENST00000680850	intron	32	+	375	ENSG00000154358	OBSCN	15719	protein_coding	27019	1	NM_001386125.1	NM_001386125	1	q42.13	116	0	14.38	17.44	0.515711	0.983476	0.824541	-0.30883	0.158934
chr1	228280088	228280178	ENST00000680850	intron	33	+	90	ENSG00000154358	OBSCN	15719	protein_coding	27019	1	NM_001386125.1	NM_001386125	1	q42.13	116	0	24.31	25.02	0.855614	0.995064	0.971623	-0.116008	0.0234411
chr1	228280446	228280529	ENST00000680850	intron	34	+	83	ENSG00000154358	OBSCN	15719	protein_coding	27019	1	NM_001386125.1	NM_001386125	1	q42.13	116	0	17.13	18.09	0.758145	0.996053	0.946932	-0.188787	0.0491212
chr1	228280797	228281932	ENST00000680850	intron	35	+	1135	ENSG00000154358	OBSCN	15719	protein_coding	27019	1	NM_001386125.1	NM_001386125	1	q42.13	116	0	16.4	18.44	0.560021	0.991981	0.889371	-0.32935	0.10261
chr1	228282206	228283017	ENST00000680850	intron	36	+	811	ENSG00000154358	OBSCN	15719	protein_coding	27019	1	NM_001386125.1	NM_001386125	1	q42.13	116	0	21.45	23.44	0.698367	0.989172	0.915102	-0.216736	0.07407
chr1	228283285	228283502	ENST00000680850	intron	37	+	217	ENSG00000154358	OBSCN	15719	protein_coding	27019	1	NM_001386125.1	NM_001386125	1	q42.13	116	0	18.62	21.58	0.630106	0.978674	0.862836	-0.232729	0.115838
chr1	228283770	228286077	ENST00000680850	intron	38	+	2307	ENSG00000154358	OBSCN	15719	protein_coding	27019	1	NM_001386125.1	NM_001386125	1	q42.13	116	0	26.85	31.85	0.634583	0.956117	0.843014	-0.208431	0.113102
chr1	228286351	228286772	ENST00000680850	intron	39	+	421	ENSG00000154358	OBSCN	15719	protein_coding	27019	1	NM_001386125.1	NM_001386125	1	q42.13	116	0	14.58	22.27	0.298404	0.923812	0.654692	-0.356288	0.269119
chr1	228287040	228287693	ENST00000680850	intron	40	+	653	ENSG00000154358	OBSCN	15719	protein_coding	27019	1	NM_001386125.1	NM_001386125	1	q42.13	116	0	8.35	13.29	0.181	0.949405	0.628292	-0.447292	0.321113
chr1	228287961	228288060	ENST00000680850	intron	41	+	99	ENSG00000154358	OBSCN	15719	protein_coding	27019	1	NM_001386125.1	NM_001386125	1	q42.13	116	0	20.16	21.24	0.78447	0.99454	0.949153	-0.164682	0.0453871
chr1	228288325	228288624	ENST00000680850	intron	42	+	299	ENSG00000154358	OBSCN	15719	protein_coding	27019	1	NM_001386125.1	NM_001386125	1	q42.13	116	0	28.49	38.44	0.485375	0.911501	0.741155	-0.25578	0.170346
chr1	228288889	228291897	ENST00000680850	intron	43	+	3008	ENSG00000154358	OBSCN	15719	protein_coding	27019	1	NM_001386125.1	NM_001386125	1	q42.13	116	0	23.07	29.09	0.553745	0.938838	0.793056	-0.239311	0.145782
chr1	228292162	228292522	ENST00000680850	intron	44	+	360	ENSG00000154358	OBSCN	15719	protein_coding	27019	1	NM_001386125.1	NM_001386125	1	q42.13	116	0	17.96	27.44	0.379129	0.90261	0.654519	-0.27539	0.248091
chr1	228292787	228293352	ENST00000680850	intron	45	+	565	ENSG00000154358	OBSCN	15719	protein_coding	27019	1	NM_001386125.1	NM_001386125	1	q42.13	116	0	18.2	28.64	0.305959	0.912997	0.635475	-0.329516	0.277522
chr1	228293617	228294151	ENST00000680850	intron	46	+	534	ENSG00000154358	OBSCN	15719	protein_coding	27019	1	NM_001386125.1	NM_001386125	1	q42.13	116	0	22.27	25.42	0.633465	0.98525	0.876082	-0.242617	0.109168
chr1	228294416	228294779	ENST00000680850	intron	47	+	363	ENSG00000154358	OBSCN	15719	protein_coding	27019	1	NM_001386125.1	NM_001386125	1	q42.13	116	0	25.78	32.16	0.583928	0.946277	0.801617	-0.217689	0.14466
chr1	228295044	228298453	ENST00000680850	intron	48	+	3409	ENSG00000154358	OBSCN	15719	protein_coding	27019	1	NM_001386125.1	NM_001386125	1	q42.13	116	0	12.87	39.75	0.121735	0.590716	0.323774	-0.202038	0.266942
chr1	228298718	228299258	ENST00000680850	intron	49	+	540	ENSG00000154358	OBSCN	15719	protein_coding	27019	1	NM_001386125.1	NM_001386125	1	q42.13	116	0	NA	NA	NA	NA	NA	NA	NA
chr1	228299523	228299881	ENST00000680850	intron	50	+	358	ENSG00000154358	OBSCN	15719	protein_coding	27019	1	NM_001386125.1	NM_001386125	1	q42.13	116	0	NA	NA	NA	NA	NA	NA	NA
chr1	228300146	228303674	ENST00000680850	intron	51	+	3528	ENSG00000154358	OBSCN	15719	protein_coding	27019	1	NM_001386125.1	NM_001386125	1	q42.13	116	0	NA	NA	NA	NA	NA	NA	NA
chr1	228303939	228304302	ENST00000680850	intron	52	+	363	ENSG00000154358	OBSCN	15719	protein_coding	27019	1	NM_001386125.1	NM_001386125	1	q42.13	116	0	14.33	26.69	0.229941	0.824641	0.536905	-0.306964	0.287736
chr1	228304567	228305122	ENST00000680850	intron	53	+	555	ENSG00000154358	OBSCN	15719	protein_coding	27019	1	NM_001386125.1	NM_001386125	1	q42.13	116	0	13.07	28.24	0.148892	0.787185	0.462819	-0.313926	0.324366
chr1	228305387	228306371	ENST00000680850	intron	54	+	984	ENSG00000154358	OBSCN	15719	protein_coding	27019	1	NM_001386125.1	NM_001386125	1	q42.13	116	0	8.82	16.42	0.1726	0.898529	0.53715	-0.36455	0.361379
chr1	228306639	228306900	ENST00000680850	intron	55	+	261	ENSG00000154358	OBSCN	15719	protein_coding	27019	1	NM_001386125.1	NM_001386125	1	q42.13	116	0	NA	NA	NA	NA	NA	NA	NA
chr1	228307168	228307258	ENST00000680850	intron	56	+	90	ENSG00000154358	OBSCN	15719	protein_coding	27019	1	NM_001386125.1	NM_001386125	1	q42.13	116	0	17.04	19.24	0.625466	0.985588	0.885655	-0.260189	0.0999334
chr1	228307532	228308110	ENST00000680850	intron	57	+	578	ENSG00000154358	OBSCN	15719	protein_coding	27019	1	NM_001386125.1	NM_001386125	1	q42.13	116	0	NA	NA	NA	NA	NA	NA	NA
chr1	228308384	228309098	ENST00000680850	intron	58	+	714	ENSG00000154358	OBSCN	15719	protein_coding	27019	1	NM_001386125.1	NM_001386125	1	q42.13	116	0	NA	NA	NA	NA	NA	NA	NA
chr1	228309296	228309483	ENST00000680850	intron	59	+	187	ENSG00000154358	OBSCN	15719	protein_coding	27019	1	NM_001386125.1	NM_001386125	1	q42.13	116	0	8.93	9.8	0.542134	0.994156	0.911224	-0.36909	0.0829317
chr1	228309560	228315846	ENST00000680850	intron	60	+	6286	ENSG00000154358	OBSCN	15719	protein_coding	27019	1	NM_001386125.1	NM_001386125	1	q42.13	116	0	8.89	10.78	0.505979	0.97944	0.824675	-0.318696	0.154765
chr1	228316120	228316708	ENST00000680850	intron	61	+	588	ENSG00000154358	OBSCN	15719	protein_coding	27019	1	NM_001386125.1	NM_001386125	1	q42.13	116	0	NA	NA	NA	NA	NA	NA	NA
chr1	228316985	228317463	ENST00000680850	intron	62	+	478	ENSG00000154358	OBSCN	15719	protein_coding	27019	1	NM_001386125.1	NM_001386125	1	q42.13	116	0	NA	NA	NA	NA	NA	NA	NA
chr1	228317752	228317891	ENST00000680850	intron	63	+	139	ENSG00000154358	OBSCN	15719	protein_coding	27019	1	NM_001386125.1	NM_001386125	1	q42.13	116	0	NA	NA	NA	NA	NA	NA	NA
chr1	228318174	228318883	ENST00000680850	intron	64	+	709	ENSG00000154358	OBSCN	15719	protein_coding	27019	1	NM_001386125.1	NM_001386125	1	q42.13	116	0	10.85	11.93	0.594383	0.991478	0.909472	-0.315089	0.0820064
chr1	228319255	228321343	ENST00000680850	intron	65	+	2088	ENSG00000154358	OBSCN	15719	protein_coding	27019	1	NM_001386125.1	NM_001386125	1	q42.13	116	0	11.84	13.25	0.594423	0.985109	0.893585	-0.299162	0.091524
chr1	228322215	228323327	ENST00000680850	intron	66	+	1112	ENSG00000154358	OBSCN	15719	protein_coding	27019	1	NM_001386125.1	NM_001386125	1	q42.13	116	0	14.25	16.31	0.55633	0.988277	0.873697	-0.317367	0.11458
chr1	228323607	228332859	ENST00000680850	intron	67	+	9252	ENSG00000154358	OBSCN	15719	protein_coding	27019	1	NM_001386125.1	NM_001386125	1	q42.13	116	0	17.4	18.15	0.793092	0.992876	0.958678	-0.165586	0.034198
chr1	228332939	228333198	ENST00000680850	intron	68	+	259	ENSG00000154358	OBSCN	15719	protein_coding	27019	1	NM_001386125.1	NM_001386125	1	q42.13	116	0	12.51	13.27	0.754362	0.987158	0.942728	-0.188366	0.04443
chr1	228333324	228333582	ENST00000680850	intron	69	+	258	ENSG00000154358	OBSCN	15719	protein_coding	27019	1	NM_001386125.1	NM_001386125	1	q42.13	116	0	9.6	11.71	0.499774	0.966788	0.819812	-0.320038	0.146976
chr1	228333781	228334511	ENST00000680850	intron	70	+	730	ENSG00000154358	OBSCN	15719	protein_coding	27019	1	NM_001386125.1	NM_001386125	1	q42.13	116	0	11.56	13.58	0.481541	0.985918	0.851252	-0.369711	0.134666
chr1	228334545	228334814	ENST00000680850	intron	71	+	269	ENSG00000154358	OBSCN	15719	protein_coding	27019	1	NM_001386125.1	NM_001386125	1	q42.13	116	0	12.87	15.91	0.441948	0.978717	0.808925	-0.366977	0.169792
chr1	228334914	228335079	ENST00000680850	intron	72	+	165	ENSG00000154358	OBSCN	15719	protein_coding	27019	1	NM_001386125.1	NM_001386125	1	q42.13	116	0	16.33	16.95	0.79024	0.992361	0.963422	-0.173182	0.028939
chr1	228335299	228335790	ENST00000680850	intron	73	+	491	ENSG00000154358	OBSCN	15719	protein_coding	27019	1	NM_001386125.1	NM_001386125	1	q42.13	116	0	9.96	10.95	0.556641	0.993212	0.909589	-0.352948	0.0836229
chr1	228335852	228336199	ENST00000680850	intron	74	+	347	ENSG00000154358	OBSCN	15719	protein_coding	27019	1	NM_001386125.1	NM_001386125	1	q42.13	116	0	NA	NA	NA	NA	NA	NA	NA
chr1	228336271	228337003	ENST00000680850	intron	75	+	732	ENSG00000154358	OBSCN	15719	protein_coding	27019	1	NM_001386125.1	NM_001386125	1	q42.13	116	0	9.78	13.27	0.302502	0.986366	0.737001	-0.434499	0.249365
chr1	228337127	228337243	ENST00000680850	intron	76	+	116	ENSG00000154358	OBSCN	15719	protein_coding	27019	1	NM_001386125.1	NM_001386125	1	q42.13	116	0	24.78	26.16	0.727066	0.997435	0.947248	-0.220182	0.0501871
chr1	228337384	228337943	ENST00000680850	intron	77	+	559	ENSG00000154358	OBSCN	15719	protein_coding	27019	1	NM_001386125.1	NM_001386125	1	q42.13	116	0	10.64	11.27	0.675594	0.994033	0.944099	-0.268506	0.0499335
chr1	228338145	228338289	ENST00000680850	intron	78	+	144	ENSG00000154358	OBSCN	15719	protein_coding	27019	1	NM_001386125.1	NM_001386125	1	q42.13	116	0	14.25	14.75	0.780803	0.992488	0.966102	-0.185299	0.0263868
chr1	228338373	228338852	ENST00000680850	intron	79	+	479	ENSG00000154358	OBSCN	15719	protein_coding	27019	1	NM_001386125.1	NM_001386125	1	q42.13	116	0	8.51	9.95	0.4431	0.993405	0.855276	-0.412177	0.138128
chr1	228339027	228339944	ENST00000680850	intron	80	+	917	ENSG00000154358	OBSCN	15719	protein_coding	27019	1	NM_001386125.1	NM_001386125	1	q42.13	116	0	7.78	10.58	0.242856	0.985384	0.73535	-0.492493	0.250035
chr1	228340102	228340505	ENST00000680850	intron	81	+	403	ENSG00000154358	OBSCN	15719	protein_coding	27019	1	NM_001386125.1	NM_001386125	1	q42.13	116	0	12.05	13.67	0.622523	0.981638	0.881492	-0.25897	0.100146
chr1	228340623	228340723	ENST00000680850	intron	82	+	100	ENSG00000154358	OBSCN	15719	protein_coding	27019	1	NM_001386125.1	NM_001386125	1	q42.13	116	0	11.07	12.29	0.625909	0.989379	0.900732	-0.274823	0.0886471
chr1	228340889	228341094	ENST00000680850	intron	83	+	205	ENSG00000154358	OBSCN	15719	protein_coding	27019	1	NM_001386125.1	NM_001386125	1	q42.13	116	0	13.36	14.49	0.686031	0.993532	0.922015	-0.235984	0.0715172
chr1	228341254	228341436	ENST00000680850	intron	84	+	182	ENSG00000154358	OBSCN	15719	protein_coding	27019	1	NM_001386125.1	NM_001386125	1	q42.13	116	0	12.85	13.73	0.727955	0.989522	0.935907	-0.207951	0.0536152
chr1	228341615	228342118	ENST00000680850	intron	85	+	503	ENSG00000154358	OBSCN	15719	protein_coding	27019	1	NM_001386125.1	NM_001386125	1	q42.13	116	0	13.93	14.55	0.766755	0.99322	0.957388	-0.190633	0.0358316
chr1	228342233	228349889	ENST00000680850	intron	86	+	7656	ENSG00000154358	OBSCN	15719	protein_coding	27019	1	NM_001386125.1	NM_001386125	1	q42.13	116	0	20.56	23.65	0.647262	0.974994	0.869345	-0.222082	0.10565
chr1	228350058	228350840	ENST00000680850	intron	87	+	782	ENSG00000154358	OBSCN	15719	protein_coding	27019	1	NM_001386125.1	NM_001386125	1	q42.13	116	0	15.69	17.96	0.617977	0.979345	0.873608	-0.255631	0.105737
chr1	228350944	228351320	ENST00000680850	intron	88	+	376	ENSG00000154358	OBSCN	15719	protein_coding	27019	1	NM_001386125.1	NM_001386125	1	q42.13	116	0	16.36	17.98	0.66173	0.990465	0.9099	-0.24817	0.0805647
chr1	228351451	228352950	ENST00000680850	intron	89	+	1499	ENSG00000154358	OBSCN	15719	protein_coding	27019	1	NM_001386125.1	NM_001386125	1	q42.13	116	0	10.53	15.73	0.319029	0.924861	0.669421	-0.350393	0.25544
chr1	228353063	228362575	ENST00000680850	intron	90	+	9512	ENSG00000154358	OBSCN	15719	protein_coding	27019	1	NM_001386125.1	NM_001386125	1	q42.13	116	0	NA	NA	NA	NA	NA	NA	NA
chr1	228362756	228364980	ENST00000680850	intron	91	+	2224	ENSG00000154358	OBSCN	15719	protein_coding	27019	1	NM_001386125.1	NM_001386125	1	q42.13	116	0	5.67	7.69	0.298328	0.965967	0.737321	-0.438993	0.228646
chr1	228365078	228365435	ENST00000680850	intron	92	+	357	ENSG00000154358	OBSCN	15719	protein_coding	27019	1	NM_001386125.1	NM_001386125	1	q42.13	116	0	NA	NA	NA	NA	NA	NA	NA
chr1	228365561	228366073	ENST00000680850	intron	93	+	512	ENSG00000154358	OBSCN	15719	protein_coding	27019	1	NM_001386125.1	NM_001386125	1	q42.13	116	0	NA	NA	NA	NA	NA	NA	NA
chr1	228366187	228366399	ENST00000680850	intron	94	+	212	ENSG00000154358	OBSCN	15719	protein_coding	27019	1	NM_001386125.1	NM_001386125	1	q42.13	116	0	NA	NA	NA	NA	NA	NA	NA
chr1	228366569	228366807	ENST00000680850	intron	95	+	238	ENSG00000154358	OBSCN	15719	protein_coding	27019	1	NM_001386125.1	NM_001386125	1	q42.13	116	0	8.42	10.65	0.36994	0.98533	0.79061	-0.42067	0.194719
chr1	228366890	228366974	ENST00000680850	intron	96	+	84	ENSG00000154358	OBSCN	15719	protein_coding	27019	1	NM_001386125.1	NM_001386125	1	q42.13	116	0	6.25	8.33	0.283181	0.981775	0.7503	-0.467119	0.231474
chr1	228367176	228367885	ENST00000680850	intron	97	+	709	ENSG00000154358	OBSCN	15719	protein_coding	27019	1	NM_001386125.1	NM_001386125	1	q42.13	116	0	NA	NA	NA	NA	NA	NA	NA
chr1	228367947	228368338	ENST00000680850	intron	98	+	391	ENSG00000154358	OBSCN	15719	protein_coding	27019	1	NM_001386125.1	NM_001386125	1	q42.13	116	0	NA	NA	NA	NA	NA	NA	NA
chr1	228368417	228368721	ENST00000680850	intron	99	+	304	ENSG00000154358	OBSCN	15719	protein_coding	27019	1	NM_001386125.1	NM_001386125	1	q42.13	116	0	NA	NA	NA	NA	NA	NA	NA
chr1	228368895	228369135	ENST00000680850	intron	100	+	240	ENSG00000154358	OBSCN	15719	protein_coding	27019	1	NM_001386125.1	NM_001386125	1	q42.13	116	0	8.62	13.87	0.196808	0.939413	0.621485	-0.424678	0.317928
chr1	228369163	228369941	ENST00000680850	intron	101	+	778	ENSG00000154358	OBSCN	15719	protein_coding	27019	1	NM_001386125.1	NM_001386125	1	q42.13	116	0	8	11.82	0.236755	0.960136	0.676819	-0.440064	0.283317
chr1	228370095	228370192	ENST00000680850	intron	102	+	97	ENSG00000154358	OBSCN	15719	protein_coding	27019	1	NM_001386125.1	NM_001386125	1	q42.13	116	0	9.75	13.25	0.304448	0.968245	0.735849	-0.431401	0.232395
chr1	228370239	228370678	ENST00000680850	intron	103	+	439	ENSG00000154358	OBSCN	15719	protein_coding	27019	1	NM_001386125.1	NM_001386125	1	q42.13	116	0	8.78	12.44	0.256042	0.96405	0.705788	-0.449746	0.258263
chr1	228370757	228371022	ENST00000680850	intron	104	+	265	ENSG00000154358	OBSCN	15719	protein_coding	27019	1	NM_001386125.1	NM_001386125	1	q42.13	116	0	6.13	9.67	0.143325	0.971004	0.633919	-0.490594	0.337085
chr1	228373082	228373931	ENST00000680850	intron	105	+	849	ENSG00000154358	OBSCN	15719	protein_coding	27019	1	NM_001386125.1	NM_001386125	1	q42.13	116	0	NA	NA	NA	NA	NA	NA	NA
chr1	228374013	228374313	ENST00000680850	intron	106	+	300	ENSG00000154358	OBSCN	15719	protein_coding	27019	1	NM_001386125.1	NM_001386125	1	q42.13	116	0	NA	NA	NA	NA	NA	NA	NA
chr1	228374425	228374584	ENST00000680850	intron	107	+	159	ENSG00000154358	OBSCN	15719	protein_coding	27019	1	NM_001386125.1	NM_001386125	1	q42.13	116	0	NA	NA	NA	NA	NA	NA	NA
chr1	228374753	228375701	ENST00000680850	intron	108	+	948	ENSG00000154358	OBSCN	15719	protein_coding	27019	1	NM_001386125.1	NM_001386125	1	q42.13	116	0	NA	NA	NA	NA	NA	NA	NA
chr1	228375825	228376007	ENST00000680850	intron	109	+	182	ENSG00000154358	OBSCN	15719	protein_coding	27019	1	NM_001386125.1	NM_001386125	1	q42.13	116	0	NA	NA	NA	NA	NA	NA	NA
chr1	228376179	228376792	ENST00000680850	intron	110	+	613	ENSG00000154358	OBSCN	15719	protein_coding	27019	1	NM_001386125.1	NM_001386125	1	q42.13	116	0	8.82	13.13	0.206247	0.956805	0.671744	-0.465497	0.285061
chr1	228376875	228377051	ENST00000680850	intron	111	+	176	ENSG00000154358	OBSCN	15719	protein_coding	27019	1	NM_001386125.1	NM_001386125	1	q42.13	116	0	NA	NA	NA	NA	NA	NA	NA
chr1	228377292	228377488	ENST00000680850	intron	112	+	196	ENSG00000154358	OBSCN	15719	protein_coding	27019	1	NM_001386125.1	NM_001386125	1	q42.13	116	0	7.18	11.89	0.129961	0.944234	0.603869	-0.473907	0.340365
chr1	228377713	228377930	ENST00000680850	intron	113	+	217	ENSG00000154358	OBSCN	15719	protein_coding	27019	1	NM_001386125.1	NM_001386125	1	q42.13	116	0	NA	NA	NA	NA	NA	NA	NA
chr1	228378007	228378270	ENST00000680850	intron	114	+	263	ENSG00000154358	OBSCN	15719	protein_coding	27019	1	NM_001386125.1	NM_001386125	1	q42.13	116	0	NA	NA	NA	NA	NA	NA	NA
chr1	228378421	228378617	ENST00000680850	intron	115	+	196	ENSG00000154358	OBSCN	15719	protein_coding	27019	1	NM_001386125.1	NM_001386125	1	q42.13	116	1	NA	NA	NA	NA	NA	NA	NA
chr1	229442041	229444913	ENST00000261396	intron	25	-	2872	ENSG00000069248	NUP133	18016	protein_coding	5208	1	NM_018230.3	NM_018230	1	q42.13	26	1	58.47	72.73	0.64422	0.922887	0.803932	-0.159712	0.118954
chr1	229445003	229449125	ENST00000261396	intron	24	-	4122	ENSG00000069248	NUP133	18016	protein_coding	5208	1	NM_018230.3	NM_018230	1	q42.13	26	0	51.09	62	0.660546	0.939204	0.824032	-0.163486	0.115172
chr1	229449191	229450524	ENST00000261396	intron	23	-	1333	ENSG00000069248	NUP133	18016	protein_coding	5208	1	NM_018230.3	NM_018230	1	q42.13	26	0	37.91	42.47	0.6937	0.984487	0.89263	-0.19893	0.0918573
chr1	229450606	229452524	ENST00000261396	intron	22	-	1918	ENSG00000069248	NUP133	18016	protein_coding	5208	1	NM_018230.3	NM_018230	1	q42.13	26	0	26.24	42.93	0.31806	0.842054	0.611228	-0.293168	0.230826
chr1	229452644	229458160	ENST00000261396	intron	21	-	5516	ENSG00000069248	NUP133	18016	protein_coding	5208	1	NM_018230.3	NM_018230	1	q42.13	26	0	38.53	52.56	0.507753	0.896296	0.733067	-0.225314	0.163229
chr1	229458297	229460610	ENST00000261396	intron	20	-	2313	ENSG00000069248	NUP133	18016	protein_coding	5208	1	NM_018230.3	NM_018230	1	q42.13	26	0	29.71	39.25	0.466764	0.945416	0.756943	-0.290179	0.188474
chr1	229460770	229463542	ENST00000261396	intron	19	-	2772	ENSG00000069248	NUP133	18016	protein_coding	5208	1	NM_018230.3	NM_018230	1	q42.13	26	0	41.62	60.2	0.504799	0.844012	0.691362	-0.186563	0.15265
chr1	229463677	229464623	ENST00000261396	intron	18	-	946	ENSG00000069248	NUP133	18016	protein_coding	5208	1	NM_018230.3	NM_018230	1	q42.13	26	0	65.53	73.31	0.739902	0.975807	0.893875	-0.153973	0.0819314
chr1	229464876	229465419	ENST00000261396	intron	17	-	543	ENSG00000069248	NUP133	18016	protein_coding	5208	1	NM_018230.3	NM_018230	1	q42.13	26	0	45.69	58.67	0.593531	0.915383	0.778763	-0.185231	0.136621
chr1	229465520	229466633	ENST00000261396	intron	16	-	1113	ENSG00000069248	NUP133	18016	protein_coding	5208	1	NM_018230.3	NM_018230	1	q42.13	26	0	42.73	61.36	0.513913	0.846192	0.696382	-0.182469	0.149809
chr1	229466757	229470579	ENST00000261396	intron	15	-	3822	ENSG00000069248	NUP133	18016	protein_coding	5208	1	NM_018230.3	NM_018230	1	q42.13	26	0	28.31	39.24	0.553714	0.854692	0.721458	-0.167744	0.133235
chr1	229470805	229475637	ENST00000261396	intron	14	-	4832	ENSG00000069248	NUP133	18016	protein_coding	5208	1	NM_018230.3	NM_018230	1	q42.13	26	0	49.07	58.51	0.668344	0.947187	0.83866	-0.170316	0.108527
chr1	229475733	229477596	ENST00000261396	intron	13	-	1863	ENSG00000069248	NUP133	18016	protein_coding	5208	1	NM_018230.3	NM_018230	1	q42.13	26	0	46.29	58.27	0.57817	0.94319	0.794405	-0.216236	0.148785
chr1	229477761	229484053	ENST00000261396	intron	12	-	6292	ENSG00000069248	NUP133	18016	protein_coding	5208	1	NM_018230.3	NM_018230	1	q42.13	26	0	23.56	50	0.301237	0.640994	0.4712	-0.169963	0.169794
chr1	229484146	229486370	ENST00000261396	intron	11	-	2224	ENSG00000069248	NUP133	18016	protein_coding	5208	1	NM_018230.3	NM_018230	1	q42.13	26	0	44.16	53.58	0.659876	0.933047	0.824188	-0.164312	0.108859
chr1	229486529	229487465	ENST00000261396	intron	10	-	936	ENSG00000069248	NUP133	18016	protein_coding	5208	1	NM_018230.3	NM_018230	1	q42.13	26	0	29	42.44	0.461716	0.874027	0.683318	-0.221602	0.190709
chr1	229487614	229489954	ENST00000261396	intron	9	-	2340	ENSG00000069248	NUP133	18016	protein_coding	5208	1	NM_018230.3	NM_018230	1	q42.13	26	0	44.73	55.22	0.602777	0.946405	0.810033	-0.207255	0.136373
chr1	229490103	229495494	ENST00000261396	intron	8	-	5391	ENSG00000069248	NUP133	18016	protein_coding	5208	1	NM_018230.3	NM_018230	1	q42.13	26	0	42.27	53.05	0.616559	0.921331	0.796795	-0.180237	0.124535
chr1	229495566	229495891	ENST00000261396	intron	7	-	325	ENSG00000069248	NUP133	18016	protein_coding	5208	1	NM_018230.3	NM_018230	1	q42.13	26	0	60.42	67.44	0.702383	0.987766	0.895907	-0.193524	0.091859
chr1	229496048	229498135	ENST00000261396	intron	6	-	2087	ENSG00000069248	NUP133	18016	protein_coding	5208	1	NM_018230.3	NM_018230	1	q42.13	26	0	54.82	70.11	0.624321	0.89359	0.781914	-0.157594	0.111676
chr1	229498307	229499683	ENST00000261396	intron	5	-	1376	ENSG00000069248	NUP133	18016	protein_coding	5208	1	NM_018230.3	NM_018230	1	q42.13	26	0	51.69	67.42	0.592742	0.899757	0.766686	-0.173945	0.13307
chr1	229499819	229500755	ENST00000261396	intron	4	-	936	ENSG00000069248	NUP133	18016	protein_coding	5208	1	NM_018230.3	NM_018230	1	q42.13	26	0	26.56	68.44	0.231609	0.572252	0.388077	-0.156468	0.184175
chr1	229500864	229501998	ENST00000261396	intron	3	-	1134	ENSG00000069248	NUP133	18016	protein_coding	5208	1	NM_018230.3	NM_018230	1	q42.13	26	0	37.53	47.87	0.632746	0.892586	0.783998	-0.151252	0.108587
chr1	229502103	229506039	ENST00000261396	intron	2	-	3936	ENSG00000069248	NUP133	18016	protein_coding	5208	1	NM_018230.3	NM_018230	1	q42.13	26	0	23.24	32.75	0.426851	0.911363	0.709618	-0.282768	0.201745
chr1	229506159	229508067	ENST00000261396	intron	1	-	1908	ENSG00000069248	NUP133	18016	protein_coding	5208	1	NM_018230.3	NM_018230	1	q42.13	26	0	36.65	47.16	0.618917	0.892392	0.777142	-0.158224	0.115251
chr1	230067407	230178217	ENST00000366672	intron	1	+	110810	ENSG00000143641	GALNT2	4124	protein_coding	4423	1	NM_004481.5	NM_001291866	1	q42.13	16	0	49.84	67.78	0.548279	0.885783	0.73532	-0.187041	0.150463
chr1	230178312	230203136	ENST00000366672	intron	2	+	24824	ENSG00000143641	GALNT2	4124	protein_coding	4423	1	NM_004481.5	NM_001291866	1	q42.13	16	0	39.89	49.78	0.594789	0.946005	0.801326	-0.206537	0.144679
chr1	230203291	230236013	ENST00000366672	intron	3	+	32722	ENSG00000143641	GALNT2	4124	protein_coding	4423	1	NM_004481.5	NM_001291866	1	q42.13	16	0	44.91	62.89	0.526241	0.86785	0.714104	-0.187863	0.153746
chr1	230236113	230236352	ENST00000366672	intron	4	+	239	ENSG00000143641	GALNT2	4124	protein_coding	4423	1	NM_004481.5	NM_001291866	1	q42.13	16	0	52.69	59.07	0.721007	0.974649	0.891993	-0.170985	0.0826561
chr1	230236421	230236659	ENST00000366672	intron	5	+	238	ENSG00000143641	GALNT2	4124	protein_coding	4423	1	NM_004481.5	NM_001291866	1	q42.13	16	0	55.87	68.96	0.617156	0.931635	0.81018	-0.193023	0.121455
chr1	230236726	230243305	ENST00000366672	intron	6	+	6579	ENSG00000143641	GALNT2	4124	protein_coding	4423	1	NM_004481.5	NM_001291866	1	q42.13	16	0	44.35	64.13	0.501312	0.845682	0.691564	-0.190252	0.154118
chr1	230243428	230246062	ENST00000366672	intron	7	+	2634	ENSG00000143641	GALNT2	4124	protein_coding	4423	1	NM_004481.5	NM_001291866	1	q42.13	16	0	56.75	67.82	0.667523	0.945777	0.836774	-0.169251	0.109003
chr1	230246151	230249183	ENST00000366672	intron	8	+	3032	ENSG00000143641	GALNT2	4124	protein_coding	4423	1	NM_004481.5	NM_001291866	1	q42.13	16	0	60.16	76.73	0.599699	0.918057	0.784048	-0.184349	0.134009
chr1	230249272	230250456	ENST00000366672	intron	9	+	1184	ENSG00000143641	GALNT2	4124	protein_coding	4423	1	NM_004481.5	NM_001291866	1	q42.13	16	0	75.67	87.95	0.728317	0.940847	0.860375	-0.132058	0.0804714
chr1	230250561	230255217	ENST00000366672	intron	10	+	4656	ENSG00000143641	GALNT2	4124	protein_coding	4423	1	NM_004481.5	NM_001291866	1	q42.13	16	0	40.13	62.09	0.345675	0.879861	0.64632	-0.300645	0.233541
chr1	230255345	230262572	ENST00000366672	intron	11	+	7227	ENSG00000143641	GALNT2	4124	protein_coding	4423	1	NM_004481.5	NM_001291866	1	q42.13	16	0	40.15	54.53	0.522177	0.894559	0.736292	-0.214114	0.158267
chr1	230262666	230262921	ENST00000366672	intron	12	+	255	ENSG00000143641	GALNT2	4124	protein_coding	4423	1	NM_004481.5	NM_001291866	1	q42.13	16	0	42.93	46.35	0.795871	0.985374	0.926214	-0.130342	0.0591608
chr1	230263006	230265240	ENST00000366672	intron	13	+	2234	ENSG00000143641	GALNT2	4124	protein_coding	4423	1	NM_004481.5	NM_001291866	1	q42.13	16	0	65.02	85.93	0.582629	0.884261	0.756662	-0.174034	0.127598
chr1	230265368	230274444	ENST00000366672	intron	14	+	9076	ENSG00000143641	GALNT2	4124	protein_coding	4423	1	NM_004481.5	NM_001291866	1	q42.13	16	0	74.69	102.62	0.587907	0.851039	0.727831	-0.139924	0.123208
chr1	230274565	230279302	ENST00000366672	intron	15	+	4737	ENSG00000143641	GALNT2	4124	protein_coding	4423	1	NM_004481.5	NM_001291866	1	q42.13	16	1	85.51	95.87	0.758964	0.969937	0.891937	-0.132973	0.0780002
chr1	230907020	230908711	ENST00000366661	intron	22	-	1691	ENSG00000143643	TTC13	26204	protein_coding	3276	1	NM_024525.5	NM_001376508	1	q42.2	23	1	41.87	67.71	0.388551	0.818337	0.618372	-0.229822	0.199965
chr1	230908792	230908941	ENST00000366661	intron	21	-	149	ENSG00000143643	TTC13	26204	protein_coding	3276	1	NM_024525.5	NM_001376508	1	q42.2	23	0	42.45	56.84	0.560399	0.87578	0.746833	-0.186434	0.128947
chr1	230909021	230911469	ENST00000366661	intron	20	-	2448	ENSG00000143643	TTC13	26204	protein_coding	3276	1	NM_024525.5	NM_001376508	1	q42.2	23	0	25.33	49.62	0.292881	0.722407	0.51048	-0.217599	0.211927
chr1	230911550	230912622	ENST00000366661	intron	19	-	1072	ENSG00000143643	TTC13	26204	protein_coding	3276	1	NM_024525.5	NM_001376508	1	q42.2	23	0	38.4	45.56	0.63223	0.962256	0.842845	-0.210615	0.119412
chr1	230912759	230916192	ENST00000366661	intron	18	-	3433	ENSG00000143643	TTC13	26204	protein_coding	3276	1	NM_024525.5	NM_001376508	1	q42.2	23	0	99.4	122.02	0.699535	0.906514	0.814621	-0.115085	0.091893
chr1	230916303	230920509	ENST00000366661	intron	17	-	4206	ENSG00000143643	TTC13	26204	protein_coding	3276	1	NM_024525.5	NM_001376508	1	q42.2	23	0	66	117.73	0.442075	0.67829	0.560605	-0.11853	0.117685
chr1	230920595	230921420	ENST00000366661	intron	16	-	825	ENSG00000143643	TTC13	26204	protein_coding	3276	1	NM_024525.5	NM_001376508	1	q42.2	23	0	82.18	89.56	0.792353	0.984983	0.917597	-0.125244	0.0673854
chr1	230921505	230923840	ENST00000366661	intron	15	-	2335	ENSG00000143643	TTC13	26204	protein_coding	3276	1	NM_024525.5	NM_001376508	1	q42.2	23	0	78.22	94.16	0.698169	0.927719	0.830714	-0.132544	0.0970049
chr1	230923934	230924840	ENST00000366661	intron	14	-	906	ENSG00000143643	TTC13	26204	protein_coding	3276	1	NM_024525.5	NM_001376508	1	q42.2	23	0	42.56	53.8	0.631257	0.90607	0.791078	-0.159821	0.114992
chr1	230924974	230925516	ENST00000366661	intron	13	-	542	ENSG00000143643	TTC13	26204	protein_coding	3276	1	NM_024525.5	NM_001376508	1	q42.2	23	0	59.42	67.04	0.755725	0.968057	0.886337	-0.130611	0.0817209
chr1	230925648	230928936	ENST00000366661	intron	12	-	3288	ENSG00000143643	TTC13	26204	protein_coding	3276	1	NM_024525.5	NM_001376508	1	q42.2	23	0	37.29	102.25	0.21659	0.546118	0.364694	-0.148104	0.181424
chr1	230929094	230931297	ENST00000366661	intron	11	-	2203	ENSG00000143643	TTC13	26204	protein_coding	3276	1	NM_024525.5	NM_001376508	1	q42.2	23	0	84.33	104.42	0.695216	0.893674	0.807604	-0.112388	0.0860703
chr1	230931473	230931735	ENST00000366661	intron	10	-	262	ENSG00000143643	TTC13	26204	protein_coding	3276	1	NM_024525.5	NM_001376508	1	q42.2	23	0	68.76	91.84	0.581009	0.891513	0.748693	-0.167684	0.142819
chr1	230931878	230933778	ENST00000366661	intron	9	-	1900	ENSG00000143643	TTC13	26204	protein_coding	3276	1	NM_024525.5	NM_001376508	1	q42.2	23	0	54.38	94.64	0.383441	0.777693	0.574598	-0.191157	0.203094
chr1	230933862	230939385	ENST00000366661	intron	8	-	5523	ENSG00000143643	TTC13	26204	protein_coding	3276	1	NM_024525.5	NM_001376508	1	q42.2	23	0	NA	NA	NA	NA	NA	NA	NA
chr1	230939497	230940439	ENST00000366661	intron	7	-	942	ENSG00000143643	TTC13	26204	protein_coding	3276	1	NM_024525.5	NM_001376508	1	q42.2	23	0	33.62	84.31	0.268761	0.55413	0.398766	-0.130005	0.155363
chr1	230940557	230943805	ENST00000366661	intron	6	-	3248	ENSG00000143643	TTC13	26204	protein_coding	3276	1	NM_024525.5	NM_001376508	1	q42.2	23	0	36.09	143.91	0.144765	0.376831	0.250782	-0.106017	0.126049
chr1	230943899	230945388	ENST00000366661	intron	5	-	1489	ENSG00000143643	TTC13	26204	protein_coding	3276	1	NM_024525.5	NM_001376508	1	q42.2	23	0	34.2	65.27	0.370685	0.680822	0.523977	-0.153292	0.156844
chr1	230945455	230954332	ENST00000366661	intron	4	-	8877	ENSG00000143643	TTC13	26204	protein_coding	3276	1	NM_024525.5	NM_001376508	1	q42.2	23	0	61.11	114.71	0.411079	0.649918	0.532735	-0.121656	0.117183
chr1	230954404	230958223	ENST00000366661	intron	3	-	3819	ENSG00000143643	TTC13	26204	protein_coding	3276	1	NM_024525.5	NM_001376508	1	q42.2	23	0	51.22	103.4	0.318473	0.682358	0.495358	-0.176885	0.187
chr1	230958300	230961208	ENST00000366661	intron	2	-	2908	ENSG00000143643	TTC13	26204	protein_coding	3276	1	NM_024525.5	NM_001376508	1	q42.2	23	0	63.2	76.18	0.63548	0.949207	0.829614	-0.194134	0.119593
chr1	230961304	230978559	ENST00000366661	intron	1	-	17255	ENSG00000143643	TTC13	26204	protein_coding	3276	1	NM_024525.5	NM_001376508	1	q42.2	23	0	37.04	55.15	0.417377	0.889632	0.671623	-0.254246	0.218009
chr1	231338605	231339768	ENST00000295050	intron	1	+	1163	ENSG00000010072	SPRTN	25356	protein_coding	3223	1	NM_032018.7	NM_032018	1	q42.2	5	0	23	34.93	0.458396	0.822447	0.65846	-0.200064	0.163987
chr1	231339869	231347796	ENST00000295050	intron	2	+	7927	ENSG00000010072	SPRTN	25356	protein_coding	3223	1	NM_032018.7	NM_032018	1	q42.2	5	0	25.33	58	0.256518	0.648693	0.436724	-0.180206	0.211968
chr1	231347926	231351303	ENST00000295050	intron	3	+	3377	ENSG00000010072	SPRTN	25356	protein_coding	3223	1	NM_032018.7	NM_032018	1	q42.2	5	0	29.04	49.42	0.419632	0.740963	0.587616	-0.167984	0.153346
chr1	231351572	231352609	ENST00000295050	intron	4	+	1037	ENSG00000010072	SPRTN	25356	protein_coding	3223	1	NM_032018.7	NM_032018	1	q42.2	5	1	29.91	73.91	0.239968	0.589455	0.404681	-0.164713	0.184774
chr1	232399274	232402391	ENST00000674635	intron	22	-	3117	ENSG00000116991	SIPA1L2	23800	protein_coding	6914	1	NM_020808.5	NM_020808	1	q42.2	23	1	26.64	44.85	0.367706	0.804102	0.59398	-0.226274	0.210122
chr1	232402474	232403447	ENST00000674635	intron	21	-	973	ENSG00000116991	SIPA1L2	23800	protein_coding	6914	1	NM_020808.5	NM_020808	1	q42.2	23	0	21.82	38.33	0.290048	0.845547	0.569267	-0.279219	0.27628
chr1	232403572	232404124	ENST00000674635	intron	20	-	552	ENSG00000116991	SIPA1L2	23800	protein_coding	6914	1	NM_020808.5	NM_020808	1	q42.2	23	0	NA	NA	NA	NA	NA	NA	NA
chr1	232404179	232415493	ENST00000674635	intron	19	-	11314	ENSG00000116991	SIPA1L2	23800	protein_coding	6914	1	NM_020808.5	NM_020808	1	q42.2	23	0	NA	NA	NA	NA	NA	NA	NA
chr1	232415626	232425588	ENST00000674635	intron	18	-	9962	ENSG00000116991	SIPA1L2	23800	protein_coding	6914	1	NM_020808.5	NM_020808	1	q42.2	23	0	16.11	24.75	0.38274	0.881986	0.650909	-0.26817	0.231077
chr1	232425809	232428410	ENST00000674635	intron	17	-	2601	ENSG00000116991	SIPA1L2	23800	protein_coding	6914	1	NM_020808.5	NM_020808	1	q42.2	23	0	25.75	39.4	0.414099	0.839516	0.653553	-0.239454	0.185963
chr1	232428565	232432246	ENST00000674635	intron	16	-	3681	ENSG00000116991	SIPA1L2	23800	protein_coding	6914	1	NM_020808.5	NM_020808	1	q42.2	23	0	17.27	22.84	0.426443	0.949973	0.75613	-0.329687	0.193844
chr1	232432472	232439107	ENST00000674635	intron	15	-	6635	ENSG00000116991	SIPA1L2	23800	protein_coding	6914	1	NM_020808.5	NM_020808	1	q42.2	23	0	14.05	32.45	0.123424	0.77321	0.432974	-0.30955	0.340236
chr1	232439497	232441290	ENST00000674635	intron	14	-	1793	ENSG00000116991	SIPA1L2	23800	protein_coding	6914	1	NM_020808.5	NM_020808	1	q42.2	23	0	29.8	47.22	0.345985	0.869769	0.631089	-0.285104	0.238681
chr1	232441395	232441767	ENST00000674635	intron	13	-	372	ENSG00000116991	SIPA1L2	23800	protein_coding	6914	1	NM_020808.5	NM_020808	1	q42.2	23	0	30.56	39.56	0.562239	0.931091	0.772497	-0.210259	0.158593
chr1	232441869	232443601	ENST00000674635	intron	12	-	1732	ENSG00000116991	SIPA1L2	23800	protein_coding	6914	1	NM_020808.5	NM_020808	1	q42.2	23	0	36.78	54.27	0.450271	0.852737	0.677722	-0.227452	0.175015
chr1	232443686	232445528	ENST00000674635	intron	11	-	1842	ENSG00000116991	SIPA1L2	23800	protein_coding	6914	1	NM_020808.5	NM_020808	1	q42.2	23	0	35.55	51.71	0.500974	0.846236	0.687488	-0.186514	0.158748
chr1	232445787	232460886	ENST00000674635	intron	10	-	15099	ENSG00000116991	SIPA1L2	23800	protein_coding	6914	1	NM_020808.5	NM_020808	1	q42.2	23	0	28.84	42.51	0.475967	0.853935	0.678429	-0.202461	0.175506
chr1	232461162	232464839	ENST00000674635	intron	9	-	3677	ENSG00000116991	SIPA1L2	23800	protein_coding	6914	1	NM_020808.5	NM_020808	1	q42.2	23	0	42.65	74.55	0.382804	0.737826	0.572099	-0.189296	0.165727
chr1	232465417	232471370	ENST00000674635	intron	8	-	5953	ENSG00000116991	SIPA1L2	23800	protein_coding	6914	1	NM_020808.5	NM_020808	1	q42.2	23	0	35.05	48.11	0.548726	0.874007	0.728539	-0.179812	0.145468
chr1	232471529	232479626	ENST00000674635	intron	7	-	8097	ENSG00000116991	SIPA1L2	23800	protein_coding	6914	1	NM_020808.5	NM_020808	1	q42.2	23	0	30.89	48.75	0.396396	0.84998	0.633641	-0.237245	0.216339
chr1	232479731	232483791	ENST00000674635	intron	6	-	4060	ENSG00000116991	SIPA1L2	23800	protein_coding	6914	1	NM_020808.5	NM_020808	1	q42.2	23	0	54.16	95.67	0.416865	0.723822	0.566113	-0.149248	0.157709
chr1	232483967	232490873	ENST00000674635	intron	5	-	6906	ENSG00000116991	SIPA1L2	23800	protein_coding	6914	1	NM_020808.5	NM_020808	1	q42.2	23	0	33.85	42.84	0.586839	0.933667	0.790149	-0.203311	0.143518
chr1	232491063	232493526	ENST00000674635	intron	4	-	2463	ENSG00000116991	SIPA1L2	23800	protein_coding	6914	1	NM_020808.5	NM_020808	1	q42.2	23	0	34.93	48.84	0.486432	0.890597	0.715192	-0.228761	0.175404
chr1	232493661	232513856	ENST00000674635	intron	3	-	20195	ENSG00000116991	SIPA1L2	23800	protein_coding	6914	1	NM_020808.5	NM_020808	1	q42.2	23	0	35	42.35	0.553005	0.972096	0.826446	-0.273441	0.14565
chr1	232515609	232574173	ENST00000674635	intron	2	-	58564	ENSG00000116991	SIPA1L2	23800	protein_coding	6914	1	NM_020808.5	NM_020808	1	q42.2	23	0	13.22	45.18	0.095361	0.579378	0.292607	-0.197246	0.28677
chr1	232574223	232629868	ENST00000674635	intron	1	-	55645	ENSG00000116991	SIPA1L2	23800	protein_coding	6914	1	NM_020808.5	NM_020808	1	q42.2	23	0	22.67	36.6	0.329707	0.909306	0.619399	-0.289692	0.289907
chr1	232984478	232986091	ENST00000258229	intron	33	-	1613	ENSG00000135749	PCNX2	8736	protein_coding	7530	1	NM_014801.4	NM_014801	1	q42.2	34	1	NA	NA	NA	NA	NA	NA	NA
chr1	232986541	232998250	ENST00000258229	intron	32	-	11709	ENSG00000135749	PCNX2	8736	protein_coding	7530	1	NM_014801.4	NM_014801	1	q42.2	34	0	22.16	29.27	0.471904	0.955022	0.757089	-0.285185	0.197932
chr1	232998439	232999104	ENST00000258229	intron	31	-	665	ENSG00000135749	PCNX2	8736	protein_coding	7530	1	NM_014801.4	NM_014801	1	q42.2	34	0	19.62	22.73	0.634211	0.974379	0.863176	-0.228966	0.111203
chr1	232999380	233000304	ENST00000258229	intron	30	-	924	ENSG00000135749	PCNX2	8736	protein_coding	7530	1	NM_014801.4	NM_014801	1	q42.2	34	0	12.67	16.02	0.461965	0.970283	0.790886	-0.328921	0.179397
chr1	233000536	233001536	ENST00000258229	intron	29	-	1000	ENSG00000135749	PCNX2	8736	protein_coding	7530	1	NM_014801.4	NM_014801	1	q42.2	34	0	10.38	11.29	0.630736	0.990559	0.919398	-0.288662	0.0711615
chr1	233001682	233014664	ENST00000258229	intron	28	-	12982	ENSG00000135749	PCNX2	8736	protein_coding	7530	1	NM_014801.4	NM_014801	1	q42.2	34	0	16.69	21.91	0.470892	0.945374	0.761753	-0.29086	0.183621
chr1	233014778	233016920	ENST00000258229	intron	27	-	2142	ENSG00000135749	PCNX2	8736	protein_coding	7530	1	NM_014801.4	NM_014801	1	q42.2	34	0	15.87	18.65	0.52077	0.988496	0.850938	-0.330168	0.137558
chr1	233017155	233025145	ENST00000258229	intron	26	-	7990	ENSG00000135749	PCNX2	8736	protein_coding	7530	1	NM_014801.4	NM_014801	1	q42.2	34	0	14.91	21.6	0.355664	0.944627	0.690278	-0.334614	0.254349
chr1	233025400	233054267	ENST00000258229	intron	25	-	28867	ENSG00000135749	PCNX2	8736	protein_coding	7530	1	NM_014801.4	NM_014801	1	q42.2	34	0	14.27	24	0.254474	0.919988	0.594583	-0.34011	0.325405
chr1	233054484	233057231	ENST00000258229	intron	24	-	2747	ENSG00000135749	PCNX2	8736	protein_coding	7530	1	NM_014801.4	NM_014801	1	q42.2	34	0	12.13	21.85	0.320902	0.776927	0.555149	-0.234247	0.221778
chr1	233057291	233090060	ENST00000258229	intron	23	-	32769	ENSG00000135749	PCNX2	8736	protein_coding	7530	1	NM_014801.4	NM_014801	1	q42.2	34	0	NA	NA	NA	NA	NA	NA	NA
chr1	233090191	233095754	ENST00000258229	intron	22	-	5563	ENSG00000135749	PCNX2	8736	protein_coding	7530	1	NM_014801.4	NM_014801	1	q42.2	34	0	23.45	48.42	0.245596	0.765825	0.484304	-0.238708	0.281521
chr1	233095864	233135012	ENST00000258229	intron	21	-	39148	ENSG00000135749	PCNX2	8736	protein_coding	7530	1	NM_014801.4	NM_014801	1	q42.2	34	0	15.2	53.62	0.138646	0.466849	0.283476	-0.14483	0.183373
chr1	233135191	233139713	ENST00000258229	intron	20	-	4522	ENSG00000135749	PCNX2	8736	protein_coding	7530	1	NM_014801.4	NM_014801	1	q42.2	34	0	19.71	23.07	0.577681	0.983571	0.854356	-0.276675	0.129215
chr1	233139856	233160282	ENST00000258229	intron	19	-	20426	ENSG00000135749	PCNX2	8736	protein_coding	7530	1	NM_014801.4	NM_014801	1	q42.2	34	0	17.58	25.98	0.405732	0.883333	0.676674	-0.270942	0.206659
chr1	233160434	233161270	ENST00000258229	intron	18	-	836	ENSG00000135749	PCNX2	8736	protein_coding	7530	1	NM_014801.4	NM_014801	1	q42.2	34	0	26.04	42.98	0.345104	0.832083	0.605863	-0.260759	0.22622
chr1	233161364	233177801	ENST00000258229	intron	17	-	16437	ENSG00000135749	PCNX2	8736	protein_coding	7530	1	NM_014801.4	NM_014801	1	q42.2	34	0	22.07	38.16	0.331594	0.795573	0.578354	-0.24676	0.217219
chr1	233177899	233179065	ENST00000258229	intron	16	-	1166	ENSG00000135749	PCNX2	8736	protein_coding	7530	1	NM_014801.4	NM_014801	1	q42.2	34	0	37.35	39.64	0.7922	0.994721	0.94223	-0.15003	0.0524905
chr1	233179176	233198938	ENST00000258229	intron	15	-	19762	ENSG00000135749	PCNX2	8736	protein_coding	7530	1	NM_014801.4	NM_014801	1	q42.2	34	0	35.58	47.82	0.506056	0.912008	0.74404	-0.237985	0.167968
chr1	233199031	233200153	ENST00000258229	intron	14	-	1122	ENSG00000135749	PCNX2	8736	protein_coding	7530	1	NM_014801.4	NM_014801	1	q42.2	34	0	24.53	28.62	0.636555	0.974121	0.857093	-0.220538	0.117028
chr1	233200265	233208517	ENST00000258229	intron	13	-	8252	ENSG00000135749	PCNX2	8736	protein_coding	7530	1	NM_014801.4	NM_014801	1	q42.2	34	0	44.85	56.53	0.55984	0.950861	0.793384	-0.233544	0.157477
chr1	233208690	233217898	ENST00000258229	intron	12	-	9208	ENSG00000135749	PCNX2	8736	protein_coding	7530	1	NM_014801.4	NM_014801	1	q42.2	34	0	40.78	67.55	0.457458	0.754842	0.603701	-0.146243	0.151141
chr1	233217932	233218030	ENST00000258229	intron	11	-	98	ENSG00000135749	PCNX2	8736	protein_coding	7530	1	NM_014801.4	NM_014801	1	q42.2	34	0	60.87	84.87	0.553669	0.864919	0.717215	-0.163546	0.147705
chr1	233218185	233227225	ENST00000258229	intron	10	-	9040	ENSG00000135749	PCNX2	8736	protein_coding	7530	1	NM_014801.4	NM_014801	1	q42.2	34	0	36.93	61.33	0.410473	0.790896	0.602152	-0.191679	0.188744
chr1	233227372	233236844	ENST00000258229	intron	9	-	9472	ENSG00000135749	PCNX2	8736	protein_coding	7530	1	NM_014801.4	NM_014801	1	q42.2	34	0	37.73	71.85	0.372582	0.684826	0.525122	-0.15254	0.159705
chr1	233236981	233250738	ENST00000258229	intron	8	-	13757	ENSG00000135749	PCNX2	8736	protein_coding	7530	1	NM_014801.4	NM_014801	1	q42.2	34	0	50.24	76.13	0.5156	0.796592	0.659924	-0.144324	0.136668
chr1	233250833	233252353	ENST00000258229	intron	7	-	1520	ENSG00000135749	PCNX2	8736	protein_coding	7530	1	NM_014801.4	NM_014801	1	q42.2	34	0	45.75	66.71	0.520589	0.823867	0.685804	-0.165215	0.138063
chr1	233252500	233252640	ENST00000258229	intron	6	-	140	ENSG00000135749	PCNX2	8736	protein_coding	7530	1	NM_014801.4	NM_014801	1	q42.2	34	0	35.29	49.49	0.519547	0.866361	0.713073	-0.193526	0.153288
chr1	233252789	233258027	ENST00000258229	intron	5	-	5238	ENSG00000135749	PCNX2	8736	protein_coding	7530	1	NM_014801.4	NM_014801	1	q42.2	34	0	59.36	70.11	0.691112	0.953947	0.84667	-0.155557	0.107278
chr1	233259345	233261284	ENST00000258229	intron	4	-	1939	ENSG00000135749	PCNX2	8736	protein_coding	7530	1	NM_014801.4	NM_014801	1	q42.2	34	0	67.45	74.69	0.769995	0.975901	0.903066	-0.133071	0.0728349
chr1	233261322	233262044	ENST00000258229	intron	3	-	722	ENSG00000135749	PCNX2	8736	protein_coding	7530	1	NM_014801.4	NM_014801	1	q42.2	34	0	40.82	68.13	0.398195	0.801552	0.599149	-0.200954	0.202403
chr1	233262166	233262957	ENST00000258229	intron	2	-	791	ENSG00000135749	PCNX2	8736	protein_coding	7530	1	NM_014801.4	NM_014801	1	q42.2	34	0	32.2	62.62	0.329585	0.710898	0.514213	-0.184628	0.196685
chr1	233263164	233295325	ENST00000258229	intron	1	-	32161	ENSG00000135749	PCNX2	8736	protein_coding	7530	1	NM_014801.4	NM_014801	1	q42.2	34	0	35.6	46.84	0.541143	0.923831	0.760034	-0.218891	0.163796
chr1	235168653	235172617	ENST00000264183	intron	23	-	3964	ENSG00000054267	ARID4B	15550	protein_coding	6022	1	NM_016374.6	NM_016374	1	q42.3	24	1	59.69	98.04	0.465952	0.749562	0.608833	-0.142882	0.140729
chr1	235172765	235175183	ENST00000264183	intron	22	-	2418	ENSG00000054267	ARID4B	15550	protein_coding	6022	1	NM_016374.6	NM_016374	1	q42.3	24	0	68.05	97.53	0.575707	0.814532	0.697734	-0.122027	0.116798
chr1	235175400	235177799	ENST00000264183	intron	21	-	2399	ENSG00000054267	ARID4B	15550	protein_coding	6022	1	NM_016374.6	NM_016374	1	q42.3	24	0	38.91	133.87	0.16161	0.450193	0.290655	-0.129045	0.159538
chr1	235177914	235181584	ENST00000264183	intron	20	-	3670	ENSG00000054267	ARID4B	15550	protein_coding	6022	1	NM_016374.6	NM_016374	1	q42.3	24	0	84.2	132.02	0.505423	0.754114	0.637782	-0.132359	0.116332
chr1	235182794	235194012	ENST00000264183	intron	19	-	11218	ENSG00000054267	ARID4B	15550	protein_coding	6022	1	NM_016374.6	NM_016374	1	q42.3	24	0	90.78	120.2	0.627569	0.856269	0.755241	-0.127672	0.101028
chr1	235194212	235196030	ENST00000264183	intron	18	-	1818	ENSG00000054267	ARID4B	15550	protein_coding	6022	1	NM_016374.6	NM_016374	1	q42.3	24	0	124.6	147.51	0.720867	0.932881	0.844688	-0.123821	0.0881921
chr1	235196116	235213768	ENST00000264183	intron	17	-	17652	ENSG00000054267	ARID4B	15550	protein_coding	6022	1	NM_016374.6	NM_016374	1	q42.3	24	0	67.82	136.95	0.338023	0.658068	0.495217	-0.157194	0.162851
chr1	235214027	235219792	ENST00000264183	intron	16	-	5765	ENSG00000054267	ARID4B	15550	protein_coding	6022	1	NM_016374.6	NM_016374	1	q42.3	24	0	34.64	160.55	0.133796	0.325223	0.215758	-0.0819624	0.109465
chr1	235219969	235220301	ENST00000264183	intron	15	-	332	ENSG00000054267	ARID4B	15550	protein_coding	6022	1	NM_016374.6	NM_016374	1	q42.3	24	0	135.49	157.27	0.764928	0.929038	0.861512	-0.0965843	0.0675263
chr1	235220546	235221564	ENST00000264183	intron	14	-	1018	ENSG00000054267	ARID4B	15550	protein_coding	6022	1	NM_016374.6	NM_016374	1	q42.3	24	0	186.58	212.35	0.780794	0.941388	0.878644	-0.0978493	0.0627446
chr1	235221663	235223165	ENST00000264183	intron	13	-	1502	ENSG00000054267	ARID4B	15550	protein_coding	6022	1	NM_016374.6	NM_016374	1	q42.3	24	0	149.6	176.33	0.747451	0.919005	0.848409	-0.100958	0.0705962
chr1	235223261	235224702	ENST00000264183	intron	12	-	1441	ENSG00000054267	ARID4B	15550	protein_coding	6022	1	NM_016374.6	NM_016374	1	q42.3	24	0	123.16	155.33	0.654447	0.891943	0.792893	-0.138445	0.0990506
chr1	235224776	235229230	ENST00000264183	intron	11	-	4454	ENSG00000054267	ARID4B	15550	protein_coding	6022	1	NM_016374.6	NM_016374	1	q42.3	24	0	42.31	109.25	0.194292	0.584029	0.387277	-0.192985	0.196752
chr1	235229386	235231112	ENST00000264183	intron	10	-	1726	ENSG00000054267	ARID4B	15550	protein_coding	6022	1	NM_016374.6	NM_016374	1	q42.3	24	0	89.55	114.89	0.610714	0.886822	0.779441	-0.168727	0.107381
chr1	235231190	235234412	ENST00000264183	intron	9	-	3222	ENSG00000054267	ARID4B	15550	protein_coding	6022	1	NM_016374.6	NM_016374	1	q42.3	24	0	71.31	91.04	0.592095	0.921806	0.783282	-0.191187	0.138524
chr1	235234493	235240312	ENST00000264183	intron	8	-	5819	ENSG00000054267	ARID4B	15550	protein_coding	6022	1	NM_016374.6	NM_016374	1	q42.3	24	0	52.11	100.45	0.390304	0.65528	0.518766	-0.128462	0.136514
chr1	235240452	235246419	ENST00000264183	intron	7	-	5967	ENSG00000054267	ARID4B	15550	protein_coding	6022	1	NM_016374.6	NM_016374	1	q42.3	24	0	85.15	155.89	0.355138	0.712617	0.546218	-0.19108	0.166399
chr1	235246512	235252729	ENST00000264183	intron	6	-	6217	ENSG00000054267	ARID4B	15550	protein_coding	6022	1	NM_016374.6	NM_016374	1	q42.3	24	0	172.42	235.31	0.613222	0.820385	0.732736	-0.119513	0.0876495
chr1	235252810	235255659	ENST00000264183	intron	5	-	2849	ENSG00000054267	ARID4B	15550	protein_coding	6022	1	NM_016374.6	NM_016374	1	q42.3	24	0	165.53	210.8	0.672179	0.870204	0.785247	-0.113067	0.0849572
chr1	235255751	235257159	ENST00000264183	intron	4	-	1408	ENSG00000054267	ARID4B	15550	protein_coding	6022	1	NM_016374.6	NM_016374	1	q42.3	24	0	136.73	167.44	0.712055	0.895461	0.816591	-0.104536	0.0788696
chr1	235257226	235260641	ENST00000264183	intron	3	-	3415	ENSG00000054267	ARID4B	15550	protein_coding	6022	1	NM_016374.6	NM_016374	1	q42.3	24	0	145.22	203.29	0.618463	0.795138	0.714349	-0.095886	0.0807889
chr1	235260753	235326913	ENST00000264183	intron	2	-	66160	ENSG00000054267	ARID4B	15550	protein_coding	6022	1	NM_016374.6	NM_016374	1	q42.3	24	0	185.93	288.55	0.541236	0.743926	0.64436	-0.103123	0.0995663
chr1	235326969	235327768	ENST00000264183	intron	1	-	799	ENSG00000054267	ARID4B	15550	protein_coding	6022	1	NM_016374.6	NM_016374	1	q42.3	24	0	185.04	217.18	0.749452	0.934074	0.852012	-0.10256	0.0820621
chr1	235663079	235663983	ENST00000389793	intron	52	-	904	ENSG00000143669	LYST	1968	protein_coding	13466	1	NM_000081.4	NM_001301365	1	q42.3	53	1	280.96	339.2	0.744236	0.896224	0.828302	-0.0840661	0.0679218
chr1	235664056	235664464	ENST00000389793	intron	51	-	408	ENSG00000143669	LYST	1968	protein_coding	13466	1	NM_000081.4	NM_001301365	1	q42.3	53	0	272.44	353.73	0.673356	0.855853	0.770192	-0.0968359	0.0856615
chr1	235664622	235677090	ENST00000389793	intron	50	-	12468	ENSG00000143669	LYST	1968	protein_coding	13466	1	NM_000081.4	NM_001301365	1	q42.3	53	0	235.91	355.71	0.539785	0.787226	0.663209	-0.123424	0.124018
chr1	235677189	235677479	ENST00000389793	intron	49	-	290	ENSG00000143669	LYST	1968	protein_coding	13466	1	NM_000081.4	NM_001301365	1	q42.3	53	0	190.51	244.24	0.676688	0.870821	0.780011	-0.103323	0.0908095
chr1	235677620	235686948	ENST00000389793	intron	48	-	9328	ENSG00000143669	LYST	1968	protein_coding	13466	1	NM_000081.4	NM_001301365	1	q42.3	53	0	292.56	388.24	0.667219	0.838452	0.753555	-0.086336	0.0848974
chr1	235687048	235693349	ENST00000389793	intron	47	-	6301	ENSG00000143669	LYST	1968	protein_coding	13466	1	NM_000081.4	NM_001301365	1	q42.3	53	0	269.53	357.87	0.653935	0.847295	0.753151	-0.0992155	0.0941446
chr1	235693487	235697082	ENST00000389793	intron	46	-	3595	ENSG00000143669	LYST	1968	protein_coding	13466	1	NM_000081.4	NM_001301365	1	q42.3	53	0	192.4	303.47	0.533177	0.737291	0.634	-0.100823	0.103291
chr1	235697273	235702746	ENST00000389793	intron	45	-	5473	ENSG00000143669	LYST	1968	protein_coding	13466	1	NM_000081.4	NM_001301365	1	q42.3	53	0	123.35	166.35	0.620793	0.855021	0.741509	-0.120716	0.113513
chr1	235702978	235709090	ENST00000389793	intron	44	-	6112	ENSG00000143669	LYST	1968	protein_coding	13466	1	NM_000081.4	NM_001301365	1	q42.3	53	0	158.36	227.15	0.577673	0.817953	0.69716	-0.119488	0.120793
chr1	235709309	235712056	ENST00000389793	intron	43	-	2747	ENSG00000143669	LYST	1968	protein_coding	13466	1	NM_000081.4	NM_001301365	1	q42.3	53	0	189.18	235.07	0.710484	0.884173	0.804782	-0.0942972	0.0793918
chr1	235712198	235715200	ENST00000389793	intron	42	-	3002	ENSG00000143669	LYST	1968	protein_coding	13466	1	NM_000081.4	NM_001301365	1	q42.3	53	0	123.49	327.82	0.276786	0.481228	0.376701	-0.0999146	0.104527
chr1	235715358	235716711	ENST00000389793	intron	41	-	1353	ENSG00000143669	LYST	1968	protein_coding	13466	1	NM_000081.4	NM_001301365	1	q42.3	53	0	248.27	281.76	0.802677	0.943549	0.88114	-0.078463	0.0624092
chr1	235716779	235720660	ENST00000389793	intron	40	-	3881	ENSG00000143669	LYST	1968	protein_coding	13466	1	NM_000081.4	NM_001301365	1	q42.3	53	0	227.87	379.27	0.474089	0.727808	0.600812	-0.126723	0.126996
chr1	235720906	235724027	ENST00000389793	intron	39	-	3121	ENSG00000143669	LYST	1968	protein_coding	13466	1	NM_000081.4	NM_001301365	1	q42.3	53	0	391.6	441.15	0.826699	0.940189	0.88768	-0.0609812	0.052509
chr1	235724181	235728075	ENST00000389793	intron	38	-	3894	ENSG00000143669	LYST	1968	protein_coding	13466	1	NM_000081.4	NM_001301365	1	q42.3	53	0	258.11	310.49	0.751627	0.902866	0.831299	-0.0796717	0.0715674
chr1	235728132	235729595	ENST00000389793	intron	37	-	1463	ENSG00000143669	LYST	1968	protein_coding	13466	1	NM_000081.4	NM_001301365	1	q42.3	53	0	237.93	275.87	0.786442	0.922737	0.862471	-0.0760298	0.0602654
chr1	235729658	235730846	ENST00000389793	intron	36	-	1188	ENSG00000143669	LYST	1968	protein_coding	13466	1	NM_000081.4	NM_001301365	1	q42.3	53	0	215.96	258.47	0.728169	0.922662	0.835532	-0.107363	0.0871302
chr1	235730944	235731031	ENST00000389793	intron	35	-	87	ENSG00000143669	LYST	1968	protein_coding	13466	1	NM_000081.4	NM_001301365	1	q42.3	53	0	219.11	273.05	0.710744	0.884221	0.802454	-0.0917093	0.0817673
chr1	235731178	235733502	ENST00000389793	intron	34	-	2324	ENSG00000143669	LYST	1968	protein_coding	13466	1	NM_000081.4	NM_001301365	1	q42.3	53	0	365.4	427.49	0.787902	0.91679	0.854757	-0.0668547	0.0620329
chr1	235733692	235733829	ENST00000389793	intron	33	-	137	ENSG00000143669	LYST	1968	protein_coding	13466	1	NM_000081.4	NM_001301365	1	q42.3	53	0	298.65	371.51	0.734677	0.872121	0.803881	-0.0692045	0.0682394
chr1	235733907	235734482	ENST00000389793	intron	32	-	575	ENSG00000143669	LYST	1968	protein_coding	13466	1	NM_000081.4	NM_001301365	1	q42.3	53	0	265.69	291.11	0.829538	0.968371	0.912679	-0.083141	0.0556919
chr1	235734660	235741421	ENST00000389793	intron	31	-	6761	ENSG00000143669	LYST	1968	protein_coding	13466	1	NM_000081.4	NM_001301365	1	q42.3	53	0	237.62	377.47	0.546881	0.711059	0.629507	-0.082626	0.0815524
chr1	235741629	235743978	ENST00000389793	intron	30	-	2349	ENSG00000143669	LYST	1968	protein_coding	13466	1	NM_000081.4	NM_001301365	1	q42.3	53	0	208.75	263.84	0.689045	0.885408	0.791199	-0.102154	0.0942091
chr1	235744158	235746335	ENST00000389793	intron	29	-	2177	ENSG00000143669	LYST	1968	protein_coding	13466	1	NM_000081.4	NM_001301365	1	q42.3	53	0	251.45	272.33	0.861474	0.969496	0.923328	-0.061854	0.0461673
chr1	235746528	235751209	ENST00000389793	intron	28	-	4681	ENSG00000143669	LYST	1968	protein_coding	13466	1	NM_000081.4	NM_001301365	1	q42.3	53	0	215.09	327.24	0.557219	0.762156	0.657285	-0.100067	0.10487
chr1	235751363	235752004	ENST00000389793	intron	27	-	641	ENSG00000143669	LYST	1968	protein_coding	13466	1	NM_000081.4	NM_001301365	1	q42.3	53	0	223.71	441.15	0.418464	0.590012	0.507106	-0.0886427	0.0829055
chr1	235752172	235753043	ENST00000389793	intron	26	-	871	ENSG00000143669	LYST	1968	protein_coding	13466	1	NM_000081.4	NM_001301365	1	q42.3	53	0	148.93	219.98	0.552378	0.795416	0.677016	-0.124638	0.1184
chr1	235753275	235755477	ENST00000389793	intron	25	-	2202	ENSG00000143669	LYST	1968	protein_coding	13466	1	NM_000081.4	NM_001301365	1	q42.3	53	0	177.91	239.55	0.637202	0.84282	0.742684	-0.105482	0.100136
chr1	235755648	235757280	ENST00000389793	intron	24	-	1632	ENSG00000143669	LYST	1968	protein_coding	13466	1	NM_000081.4	NM_001301365	1	q42.3	53	0	220.49	264.38	0.750729	0.902626	0.833989	-0.0832599	0.0686368
chr1	235757459	235758971	ENST00000389793	intron	23	-	1512	ENSG00000143669	LYST	1968	protein_coding	13466	1	NM_000081.4	NM_001301365	1	q42.3	53	0	231.96	323.73	0.592637	0.827928	0.716523	-0.123886	0.111405
chr1	235759600	235762719	ENST00000389793	intron	22	-	3119	ENSG00000143669	LYST	1968	protein_coding	13466	1	NM_000081.4	NM_001301365	1	q42.3	53	0	340.2	412.4	0.76181	0.889948	0.824927	-0.0631169	0.0650204
chr1	235762852	235766078	ENST00000389793	intron	21	-	3226	ENSG00000143669	LYST	1968	protein_coding	13466	1	NM_000081.4	NM_001301365	1	q42.3	53	0	295.89	380.2	0.692007	0.858063	0.778248	-0.0862413	0.0798146
chr1	235766278	235770159	ENST00000389793	intron	20	-	3881	ENSG00000143669	LYST	1968	protein_coding	13466	1	NM_000081.4	NM_001301365	1	q42.3	53	0	290.76	430.76	0.571722	0.782434	0.674993	-0.103271	0.107441
chr1	235770298	235773841	ENST00000389793	intron	19	-	3543	ENSG00000143669	LYST	1968	protein_coding	13466	1	NM_000081.4	NM_001301365	1	q42.3	53	0	229.6	314	0.634174	0.830157	0.73121	-0.0970366	0.0989465
chr1	235773992	235774912	ENST00000389793	intron	18	-	920	ENSG00000143669	LYST	1968	protein_coding	13466	1	NM_000081.4	NM_001301365	1	q42.3	53	0	228.07	289.05	0.682306	0.885755	0.789033	-0.106727	0.0967224
chr1	235775087	235777062	ENST00000389793	intron	17	-	1975	ENSG00000143669	LYST	1968	protein_coding	13466	1	NM_000081.4	NM_001301365	1	q42.3	53	0	241.09	275.38	0.793212	0.941107	0.875481	-0.0822696	0.0656255
chr1	235777309	235780864	ENST00000389793	intron	16	-	3555	ENSG00000143669	LYST	1968	protein_coding	13466	1	NM_000081.4	NM_001301365	1	q42.3	53	0	345.51	396.2	0.783222	0.945982	0.87206	-0.0888375	0.0739223
chr1	235781056	235781926	ENST00000389793	intron	15	-	870	ENSG00000143669	LYST	1968	protein_coding	13466	1	NM_000081.4	NM_001301365	1	q42.3	53	0	246.35	308.4	0.65298	0.918312	0.7988	-0.14582	0.119512
chr1	235782088	235787199	ENST00000389793	intron	14	-	5111	ENSG00000143669	LYST	1968	protein_coding	13466	1	NM_000081.4	NM_001301365	1	q42.3	53	0	331.96	386.24	0.770591	0.935855	0.859466	-0.0888743	0.0763892
chr1	235787374	235788700	ENST00000389793	intron	13	-	1326	ENSG00000143669	LYST	1968	protein_coding	13466	1	NM_000081.4	NM_001301365	1	q42.3	53	0	385.67	482.24	0.73381	0.863615	0.799747	-0.0659372	0.0638677
chr1	235788846	235791698	ENST00000389793	intron	12	-	2852	ENSG00000143669	LYST	1968	protein_coding	13466	1	NM_000081.4	NM_001301365	1	q42.3	53	0	278.2	382.09	0.570963	0.869527	0.728101	-0.157138	0.141426
chr1	235792126	235793502	ENST00000389793	intron	11	-	1376	ENSG00000143669	LYST	1968	protein_coding	13466	1	NM_000081.4	NM_001301365	1	q42.3	53	0	301.45	362.04	0.759827	0.896762	0.832643	-0.0728161	0.0641191
chr1	235793613	235800319	ENST00000389793	intron	10	-	6706	ENSG00000143669	LYST	1968	protein_coding	13466	1	NM_000081.4	NM_001301365	1	q42.3	53	0	172.05	225.33	0.617433	0.89245	0.763547	-0.146114	0.128903
chr1	235800387	235800870	ENST00000389793	intron	9	-	483	ENSG00000143669	LYST	1968	protein_coding	13466	1	NM_000081.4	NM_001301365	1	q42.3	53	0	300.31	367.45	0.715261	0.901242	0.817281	-0.102021	0.0839605
chr1	235801098	235802907	ENST00000389793	intron	8	-	1809	ENSG00000143669	LYST	1968	protein_coding	13466	1	NM_000081.4	NM_001301365	1	q42.3	53	0	305.44	395.55	0.651329	0.870885	0.772191	-0.120862	0.0986939
chr1	235803065	235804503	ENST00000389793	intron	7	-	1438	ENSG00000143669	LYST	1968	protein_coding	13466	1	NM_000081.4	NM_001301365	1	q42.3	53	0	221.69	305	0.624073	0.82192	0.726852	-0.10278	0.0950678
chr1	235804666	235805742	ENST00000389793	intron	6	-	1076	ENSG00000143669	LYST	1968	protein_coding	13466	1	NM_000081.4	NM_001301365	1	q42.3	53	0	394.07	509.42	0.707229	0.834772	0.773566	-0.0663371	0.0612063
chr1	235806773	235808454	ENST00000389793	intron	5	-	1681	ENSG00000143669	LYST	1968	protein_coding	13466	1	NM_000081.4	NM_001301365	1	q42.3	53	0	143.75	239.05	0.461072	0.732461	0.601339	-0.140267	0.131123
chr1	235810535	235812970	ENST00000389793	intron	4	-	2435	ENSG00000143669	LYST	1968	protein_coding	13466	1	NM_000081.4	NM_001301365	1	q42.3	53	0	421.67	621.55	0.59217	0.76019	0.678417	-0.0862464	0.0817733
chr1	235813062	235830225	ENST00000389793	intron	3	-	17163	ENSG00000143669	LYST	1968	protein_coding	13466	1	NM_000081.4	NM_001301365	1	q42.3	53	0	399.69	639.04	0.44577	0.805113	0.625454	-0.179683	0.179659
chr1	235830425	235833577	ENST00000389793	intron	2	-	3152	ENSG00000143669	LYST	1968	protein_coding	13466	1	NM_000081.4	NM_001301365	1	q42.3	53	0	681.89	733.71	0.891249	0.959317	0.929373	-0.0381237	0.0299448
chr1	235833668	235866842	ENST00000389793	intron	1	-	33174	ENSG00000143669	LYST	1968	protein_coding	13466	1	NM_000081.4	NM_001301365	1	q42.3	53	0	310.6	422.05	0.640573	0.821862	0.735932	-0.0953584	0.0859299
chr1	235977989	235978994	ENST00000264187	intron	19	-	1005	ENSG00000116962	NID1	7821	protein_coding	5792	1	NM_002508.3	NM_002508	1	q42.3	20	1	10.44	10.84	0.733101	0.990778	0.9631	-0.229998	0.0276783
chr1	235979108	235979821	ENST00000264187	intron	18	-	713	ENSG00000116962	NID1	7821	protein_coding	5792	1	NM_002508.3	NM_002508	1	q42.3	20	0	8.95	9.64	0.553536	0.996326	0.928423	-0.374888	0.0679026
chr1	235979946	235980495	ENST00000264187	intron	17	-	549	ENSG00000116962	NID1	7821	protein_coding	5792	1	NM_002508.3	NM_002508	1	q42.3	20	0	NA	NA	NA	NA	NA	NA	NA
chr1	235980654	235981610	ENST00000264187	intron	16	-	956	ENSG00000116962	NID1	7821	protein_coding	5792	1	NM_002508.3	NM_002508	1	q42.3	20	0	6.64	7.71	0.429214	0.988012	0.861219	-0.432005	0.126793
chr1	235981783	235985378	ENST00000264187	intron	15	-	3595	ENSG00000116962	NID1	7821	protein_coding	5792	1	NM_002508.3	NM_002508	1	q42.3	20	0	8.65	9.47	0.534175	0.994983	0.913411	-0.379236	0.0815725
chr1	235985506	235990885	ENST00000264187	intron	14	-	5379	ENSG00000116962	NID1	7821	protein_coding	5792	1	NM_002508.3	NM_002508	1	q42.3	20	0	NA	NA	NA	NA	NA	NA	NA
chr1	235991059	235993644	ENST00000264187	intron	13	-	2585	ENSG00000116962	NID1	7821	protein_coding	5792	1	NM_002508.3	NM_002508	1	q42.3	20	0	6.58	7.33	0.493164	0.992039	0.897681	-0.404517	0.0943579
chr1	235993873	236011920	ENST00000264187	intron	12	-	18047	ENSG00000116962	NID1	7821	protein_coding	5792	1	NM_002508.3	NM_002508	1	q42.3	20	0	9.76	10.31	0.699493	0.990305	0.946654	-0.24716	0.0436513
chr1	236012044	236013410	ENST00000264187	intron	11	-	1366	ENSG00000116962	NID1	7821	protein_coding	5792	1	NM_002508.3	NM_002508	1	q42.3	20	0	9.6	10.55	0.591867	0.988999	0.909953	-0.318086	0.0790462
chr1	236013561	236017147	ENST00000264187	intron	10	-	3586	ENSG00000116962	NID1	7821	protein_coding	5792	1	NM_002508.3	NM_002508	1	q42.3	20	0	7.27	8.18	0.441727	0.994314	0.888753	-0.447026	0.105561
chr1	236017274	236024069	ENST00000264187	intron	9	-	6795	ENSG00000116962	NID1	7821	protein_coding	5792	1	NM_002508.3	NM_002508	1	q42.3	20	0	8.15	8.73	0.620255	0.992029	0.933562	-0.313308	0.058467
chr1	236024214	236025895	ENST00000264187	intron	8	-	1681	ENSG00000116962	NID1	7821	protein_coding	5792	1	NM_002508.3	NM_002508	1	q42.3	20	0	7.4	7.82	0.645359	0.993434	0.946292	-0.300933	0.0471425
chr1	236026142	236029549	ENST00000264187	intron	7	-	3407	ENSG00000116962	NID1	7821	protein_coding	5792	1	NM_002508.3	NM_002508	1	q42.3	20	0	NA	NA	NA	NA	NA	NA	NA
chr1	236029751	236032400	ENST00000264187	intron	6	-	2649	ENSG00000116962	NID1	7821	protein_coding	5792	1	NM_002508.3	NM_002508	1	q42.3	20	0	11.78	12.33	0.747778	0.988826	0.955393	-0.207616	0.0334327
chr1	236032653	236038103	ENST00000264187	intron	5	-	5450	ENSG00000116962	NID1	7821	protein_coding	5792	1	NM_002508.3	NM_002508	1	q42.3	20	0	8.8	9.04	0.7722	0.986507	0.973451	-0.201251	0.0130556
chr1	236038254	236041909	ENST00000264187	intron	4	-	3655	ENSG00000116962	NID1	7821	protein_coding	5792	1	NM_002508.3	NM_002508	1	q42.3	20	0	9.51	10.53	0.574037	0.990803	0.903134	-0.329097	0.0876688
chr1	236042293	236045456	ENST00000264187	intron	3	-	3163	ENSG00000116962	NID1	7821	protein_coding	5792	1	NM_002508.3	NM_002508	1	q42.3	20	0	14.35	16.42	0.565964	0.987919	0.873934	-0.307971	0.113984
chr1	236045684	236048689	ENST00000264187	intron	2	-	3005	ENSG00000116962	NID1	7821	protein_coding	5792	1	NM_002508.3	NM_002508	1	q42.3	20	0	NA	NA	NA	NA	NA	NA	NA
chr1	236048990	236064854	ENST00000264187	intron	1	-	15864	ENSG00000116962	NID1	7821	protein_coding	5792	1	NM_002508.3	NM_002508	1	q42.3	20	0	7.47	8.29	0.524449	0.988122	0.901086	-0.376637	0.0870367
chr1	236143037	236168705	ENST00000366592	intron	1	+	25668	ENSG00000077585	GPR137B	11862	protein_coding	2033	1	NM_003272.4	NM_003272	1	q42.3	7	0	39.2	51.47	0.531126	0.933884	0.761609	-0.230483	0.172275
chr1	236168756	236178413	ENST00000366592	intron	2	+	9657	ENSG00000077585	GPR137B	11862	protein_coding	2033	1	NM_003272.4	NM_003272	1	q42.3	7	0	31.98	48.62	0.421169	0.868962	0.657754	-0.236586	0.211208
chr1	236178637	236179878	ENST00000366592	intron	3	+	1241	ENSG00000077585	GPR137B	11862	protein_coding	2033	1	NM_003272.4	NM_003272	1	q42.3	7	0	50.35	73.45	0.477681	0.875361	0.6855	-0.20782	0.189861
chr1	236180029	236183777	ENST00000366592	intron	4	+	3748	ENSG00000077585	GPR137B	11862	protein_coding	2033	1	NM_003272.4	NM_003272	1	q42.3	7	0	30.36	40.35	0.515204	0.919719	0.752416	-0.237213	0.167303
chr1	236183907	236205125	ENST00000366592	intron	5	+	21218	ENSG00000077585	GPR137B	11862	protein_coding	2033	1	NM_003272.4	NM_003272	1	q42.3	7	0	23.76	48.95	0.308995	0.668286	0.485393	-0.176398	0.182893
chr1	236205251	236208049	ENST00000366592	intron	6	+	2798	ENSG00000077585	GPR137B	11862	protein_coding	2033	1	NM_003272.4	NM_003272	1	q42.3	7	1	24.95	61.62	0.241875	0.587298	0.404901	-0.163026	0.182397
chr1	236394506	236409215	ENST00000334232	intron	1	+	14709	ENSG00000186197	EDARADD	14341	protein_coding	3088	1	NM_145861.4	NM_145861	1	q42.3	6	0	NA	NA	NA	NA	NA	NA	NA
chr1	236409275	236414259	ENST00000334232	intron	2	+	4984	ENSG00000186197	EDARADD	14341	protein_coding	3088	1	NM_145861.4	NM_145861	1	q42.3	6	0	6.73	12.11	0.126924	0.919147	0.555739	-0.428815	0.363408
chr1	236414300	236427391	ENST00000334232	intron	3	+	13091	ENSG00000186197	EDARADD	14341	protein_coding	3088	1	NM_145861.4	NM_145861	1	q42.3	6	0	6.35	10.27	0.116155	0.957415	0.618306	-0.502151	0.339109
chr1	236427451	236468230	ENST00000334232	intron	4	+	40779	ENSG00000186197	EDARADD	14341	protein_coding	3088	1	NM_145861.4	NM_145861	1	q42.3	6	0	NA	NA	NA	NA	NA	NA	NA
chr1	236468277	236482266	ENST00000334232	intron	5	+	13989	ENSG00000186197	EDARADD	14341	protein_coding	3088	1	NM_145861.4	NM_145861	1	q42.3	6	1	NA	NA	NA	NA	NA	NA	NA
chr1	236550991	236551998	ENST00000366582	intron	44	-	1007	ENSG00000119285	HEATR1	25517	protein_coding	8459	1	NM_018072.6	NM_018072	1	q43	45	1	37.85	215.89	0.0873981	0.292438	0.175321	-0.0879226	0.117117
chr1	236552108	236553580	ENST00000366582	intron	43	-	1472	ENSG00000119285	HEATR1	25517	protein_coding	8459	1	NM_018072.6	NM_018072	1	q43	45	0	52.82	133.73	0.254922	0.547124	0.394975	-0.140052	0.152149
chr1	236553740	236554597	ENST00000366582	intron	42	-	857	ENSG00000119285	HEATR1	25517	protein_coding	8459	1	NM_018072.6	NM_018072	1	q43	45	0	49.02	58.16	0.63446	0.960642	0.842847	-0.208388	0.117794
chr1	236554753	236555295	ENST00000366582	intron	41	-	542	ENSG00000119285	HEATR1	25517	protein_coding	8459	1	NM_018072.6	NM_018072	1	q43	45	0	34.09	41.22	0.612105	0.961533	0.827026	-0.214921	0.134508
chr1	236555465	236555550	ENST00000366582	intron	40	-	85	ENSG00000119285	HEATR1	25517	protein_coding	8459	1	NM_018072.6	NM_018072	1	q43	45	0	30.78	35.93	0.617407	0.982502	0.856666	-0.239258	0.125836
chr1	236555656	236555804	ENST00000366582	intron	39	-	148	ENSG00000119285	HEATR1	25517	protein_coding	8459	1	NM_018072.6	NM_018072	1	q43	45	0	31.95	38.53	0.611015	0.95667	0.829224	-0.218209	0.127446
chr1	236555940	236556099	ENST00000366582	intron	38	-	159	ENSG00000119285	HEATR1	25517	protein_coding	8459	1	NM_018072.6	NM_018072	1	q43	45	0	39.91	45.67	0.706075	0.962581	0.873878	-0.167803	0.088703
chr1	236556259	236557194	ENST00000366582	intron	37	-	935	ENSG00000119285	HEATR1	25517	protein_coding	8459	1	NM_018072.6	NM_018072	1	q43	45	0	36.11	40.78	0.679412	0.983673	0.885483	-0.206071	0.0981903
chr1	236557346	236558236	ENST00000366582	intron	36	-	890	ENSG00000119285	HEATR1	25517	protein_coding	8459	1	NM_018072.6	NM_018072	1	q43	45	0	21.87	28.04	0.550043	0.93201	0.779957	-0.229914	0.152053
chr1	236558530	236558994	ENST00000366582	intron	35	-	464	ENSG00000119285	HEATR1	25517	protein_coding	8459	1	NM_018072.6	NM_018072	1	q43	45	0	39.55	50.93	0.583773	0.917703	0.776556	-0.192783	0.141147
chr1	236559136	236559713	ENST00000366582	intron	34	-	577	ENSG00000119285	HEATR1	25517	protein_coding	8459	1	NM_018072.6	NM_018072	1	q43	45	0	27.95	32.11	0.641286	0.979179	0.870445	-0.22916	0.108734
chr1	236559838	236561224	ENST00000366582	intron	33	-	1386	ENSG00000119285	HEATR1	25517	protein_coding	8459	1	NM_018072.6	NM_018072	1	q43	45	0	24.84	33.85	0.473189	0.919299	0.733826	-0.260637	0.185474
chr1	236561272	236564497	ENST00000366582	intron	32	-	3225	ENSG00000119285	HEATR1	25517	protein_coding	8459	1	NM_018072.6	NM_018072	1	q43	45	0	19.22	36.29	0.299423	0.753397	0.529622	-0.230199	0.223774
chr1	236564662	236565918	ENST00000366582	intron	31	-	1256	ENSG00000119285	HEATR1	25517	protein_coding	8459	1	NM_018072.6	NM_018072	1	q43	45	0	36.62	53.58	0.507032	0.828721	0.683464	-0.176432	0.145257
chr1	236566046	236566645	ENST00000366582	intron	30	-	599	ENSG00000119285	HEATR1	25517	protein_coding	8459	1	NM_018072.6	NM_018072	1	q43	45	0	23.69	39.51	0.380579	0.814215	0.599595	-0.219016	0.21462
chr1	236566877	236568995	ENST00000366582	intron	29	-	2118	ENSG00000119285	HEATR1	25517	protein_coding	8459	1	NM_018072.6	NM_018072	1	q43	45	0	32.75	40.51	0.5893	0.945699	0.808442	-0.219142	0.137256
chr1	236569125	236571350	ENST00000366582	intron	28	-	2225	ENSG00000119285	HEATR1	25517	protein_coding	8459	1	NM_018072.6	NM_018072	1	q43	45	0	33.69	42.85	0.609227	0.90954	0.786231	-0.177004	0.123309
chr1	236571473	236571567	ENST00000366582	intron	27	-	94	ENSG00000119285	HEATR1	25517	protein_coding	8459	1	NM_018072.6	NM_018072	1	q43	45	0	41.91	45.96	0.733079	0.991177	0.91188	-0.178801	0.0792975
chr1	236571687	236572410	ENST00000366582	intron	26	-	723	ENSG00000119285	HEATR1	25517	protein_coding	8459	1	NM_018072.6	NM_018072	1	q43	45	0	30.09	38.11	0.580568	0.927151	0.789557	-0.208988	0.137594
chr1	236572555	236572724	ENST00000366582	intron	25	-	169	ENSG00000119285	HEATR1	25517	protein_coding	8459	1	NM_018072.6	NM_018072	1	q43	45	0	31.69	41.91	0.527827	0.913811	0.756144	-0.228317	0.157666
chr1	236572829	236574201	ENST00000366582	intron	24	-	1372	ENSG00000119285	HEATR1	25517	protein_coding	8459	1	NM_018072.6	NM_018072	1	q43	45	0	33.71	53.09	0.43904	0.815542	0.63496	-0.19592	0.180583
chr1	236574334	236574660	ENST00000366582	intron	23	-	326	ENSG00000119285	HEATR1	25517	protein_coding	8459	1	NM_018072.6	NM_018072	1	q43	45	0	33.2	46.24	0.399678	0.938171	0.717993	-0.318315	0.220178
chr1	236574904	236576218	ENST00000366582	intron	22	-	1314	ENSG00000119285	HEATR1	25517	protein_coding	8459	1	NM_018072.6	NM_018072	1	q43	45	0	23.82	54.89	0.243716	0.627145	0.433959	-0.190243	0.193187
chr1	236576378	236576779	ENST00000366582	intron	21	-	401	ENSG00000119285	HEATR1	25517	protein_coding	8459	1	NM_018072.6	NM_018072	1	q43	45	0	32.11	36.96	0.656919	0.973746	0.868777	-0.211858	0.104969
chr1	236576950	236581221	ENST00000366582	intron	20	-	4271	ENSG00000119285	HEATR1	25517	protein_coding	8459	1	NM_018072.6	NM_018072	1	q43	45	0	34.8	42.04	0.596674	0.964637	0.827783	-0.231109	0.136854
chr1	236581415	236582735	ENST00000366582	intron	19	-	1320	ENSG00000119285	HEATR1	25517	protein_coding	8459	1	NM_018072.6	NM_018072	1	q43	45	0	17.89	22.25	0.52033	0.954715	0.804045	-0.283715	0.15067
chr1	236582873	236583012	ENST00000366582	intron	18	-	139	ENSG00000119285	HEATR1	25517	protein_coding	8459	1	NM_018072.6	NM_018072	1	q43	45	0	24	29.15	0.553141	0.977928	0.823328	-0.270187	0.1546
chr1	236583197	236585024	ENST00000366582	intron	17	-	1827	ENSG00000119285	HEATR1	25517	protein_coding	8459	1	NM_018072.6	NM_018072	1	q43	45	0	32.13	48.4	0.437173	0.861652	0.663843	-0.22667	0.197809
chr1	236585217	236585819	ENST00000366582	intron	16	-	602	ENSG00000119285	HEATR1	25517	protein_coding	8459	1	NM_018072.6	NM_018072	1	q43	45	0	33.11	37.33	0.660565	0.985828	0.886954	-0.226389	0.0988735
chr1	236585942	236586240	ENST00000366582	intron	15	-	298	ENSG00000119285	HEATR1	25517	protein_coding	8459	1	NM_018072.6	NM_018072	1	q43	45	0	48.93	57.84	0.664034	0.953946	0.845954	-0.18192	0.107991
chr1	236586453	236587401	ENST00000366582	intron	14	-	948	ENSG00000119285	HEATR1	25517	protein_coding	8459	1	NM_018072.6	NM_018072	1	q43	45	0	37.8	40.45	0.794088	0.991707	0.934487	-0.140399	0.0572198
chr1	236587491	236587947	ENST00000366582	intron	13	-	456	ENSG00000119285	HEATR1	25517	protein_coding	8459	1	NM_018072.6	NM_018072	1	q43	45	0	33.8	36.98	0.770223	0.982191	0.914008	-0.143785	0.0681839
chr1	236588044	236590846	ENST00000366582	intron	12	-	2802	ENSG00000119285	HEATR1	25517	protein_coding	8459	1	NM_018072.6	NM_018072	1	q43	45	0	32.22	39.91	0.567603	0.949233	0.807316	-0.239714	0.141916
chr1	236590955	236591992	ENST00000366582	intron	11	-	1037	ENSG00000119285	HEATR1	25517	protein_coding	8459	1	NM_018072.6	NM_018072	1	q43	45	0	33.05	40.98	0.574632	0.950937	0.806491	-0.231859	0.144446
chr1	236592111	236592522	ENST00000366582	intron	10	-	411	ENSG00000119285	HEATR1	25517	protein_coding	8459	1	NM_018072.6	NM_018072	1	q43	45	0	62.45	65.98	0.834921	0.993278	0.946499	-0.111578	0.0467786
chr1	236592634	236594011	ENST00000366582	intron	9	-	1377	ENSG00000119285	HEATR1	25517	protein_coding	8459	1	NM_018072.6	NM_018072	1	q43	45	0	52.55	54.45	0.883755	0.994225	0.965106	-0.0813503	0.0291198
chr1	236594115	236595539	ENST00000366582	intron	8	-	1424	ENSG00000119285	HEATR1	25517	protein_coding	8459	1	NM_018072.6	NM_018072	1	q43	45	0	52.85	56.87	0.778383	0.992842	0.929312	-0.150929	0.0635294
chr1	236595674	236595832	ENST00000366582	intron	7	-	158	ENSG00000119285	HEATR1	25517	protein_coding	8459	1	NM_018072.6	NM_018072	1	q43	45	0	38.07	63.93	0.436397	0.746042	0.595495	-0.159098	0.150547
chr1	236596045	236596835	ENST00000366582	intron	6	-	790	ENSG00000119285	HEATR1	25517	protein_coding	8459	1	NM_018072.6	NM_018072	1	q43	45	0	34.75	39.24	0.697067	0.977283	0.885576	-0.188509	0.0917071
chr1	236596977	236597877	ENST00000366582	intron	5	-	900	ENSG00000119285	HEATR1	25517	protein_coding	8459	1	NM_018072.6	NM_018072	1	q43	45	0	29.47	42.67	0.473432	0.846668	0.690649	-0.217217	0.156019
chr1	236597980	236599482	ENST00000366582	intron	4	-	1502	ENSG00000119285	HEATR1	25517	protein_coding	8459	1	NM_018072.6	NM_018072	1	q43	45	0	28.29	52.71	0.361573	0.696648	0.53671	-0.175138	0.159938
chr1	236599625	236603159	ENST00000366582	intron	3	-	3534	ENSG00000119285	HEATR1	25517	protein_coding	8459	1	NM_018072.6	NM_018072	1	q43	45	0	42.56	65.33	0.453205	0.829182	0.651462	-0.198257	0.17772
chr1	236603377	236603953	ENST00000366582	intron	2	-	576	ENSG00000119285	HEATR1	25517	protein_coding	8459	1	NM_018072.6	NM_018072	1	q43	45	0	32.11	42.98	0.483867	0.93605	0.747092	-0.263225	0.188958
chr1	236604128	236604421	ENST00000366582	intron	1	-	293	ENSG00000119285	HEATR1	25517	protein_coding	8459	1	NM_018072.6	NM_018072	1	q43	45	0	56.73	58.64	0.890226	0.996444	0.967428	-0.0772022	0.0290158
chr1	236795738	236803427	ENST00000366577	intron	1	+	7689	ENSG00000116984	MTR	7468	protein_coding	10547	1	NM_000254.3	NM_000254	1	q43	33	0	44.15	96.69	0.319933	0.602604	0.456614	-0.136681	0.14599
chr1	236803643	236806143	ENST00000366577	intron	2	+	2500	ENSG00000116984	MTR	7468	protein_coding	10547	1	NM_000254.3	NM_000254	1	q43	33	0	51.15	143.53	0.233559	0.490654	0.356371	-0.122813	0.134283
chr1	236806234	236808703	ENST00000366577	intron	3	+	2469	ENSG00000116984	MTR	7468	protein_coding	10547	1	NM_000254.3	NM_000254	1	q43	33	0	48.4	106.44	0.299217	0.626069	0.454716	-0.155499	0.171353
chr1	236808774	236810502	ENST00000366577	intron	4	+	1728	ENSG00000116984	MTR	7468	protein_coding	10547	1	NM_000254.3	NM_000254	1	q43	33	0	50.36	111.75	0.323149	0.593165	0.450649	-0.1275	0.142516
chr1	236810596	236812737	ENST00000366577	intron	5	+	2141	ENSG00000116984	MTR	7468	protein_coding	10547	1	NM_000254.3	NM_000254	1	q43	33	0	56.96	94.85	0.443462	0.753429	0.600527	-0.157065	0.152901
chr1	236812845	236815603	ENST00000366577	intron	6	+	2758	ENSG00000116984	MTR	7468	protein_coding	10547	1	NM_000254.3	NM_000254	1	q43	33	0	63.58	83.82	0.614058	0.877383	0.75853	-0.144472	0.118852
chr1	236815664	236816448	ENST00000366577	intron	7	+	784	ENSG00000116984	MTR	7468	protein_coding	10547	1	NM_000254.3	NM_000254	1	q43	33	0	63.89	71.35	0.759407	0.975608	0.895445	-0.136038	0.0801627
chr1	236816544	236824118	ENST00000366577	intron	8	+	7574	ENSG00000116984	MTR	7468	protein_coding	10547	1	NM_000254.3	NM_000254	1	q43	33	0	39.95	75.18	0.356494	0.708538	0.531391	-0.174898	0.177147
chr1	236824220	236825337	ENST00000366577	intron	9	+	1117	ENSG00000116984	MTR	7468	protein_coding	10547	1	NM_000254.3	NM_000254	1	q43	33	0	52.24	69.62	0.614443	0.862975	0.750359	-0.135916	0.112616
chr1	236825400	236826828	ENST00000366577	intron	10	+	1428	ENSG00000116984	MTR	7468	protein_coding	10547	1	NM_000254.3	NM_000254	1	q43	33	0	61.69	78.29	0.628035	0.916569	0.787968	-0.159933	0.128602
chr1	236826897	236829188	ENST00000366577	intron	11	+	2291	ENSG00000116984	MTR	7468	protein_coding	10547	1	NM_000254.3	NM_000254	1	q43	33	0	53.85	82.13	0.477598	0.821528	0.655668	-0.17807	0.16586
chr1	236829269	236831965	ENST00000366577	intron	12	+	2696	ENSG00000116984	MTR	7468	protein_coding	10547	1	NM_000254.3	NM_000254	1	q43	33	0	29.64	72.44	0.272215	0.562237	0.409166	-0.136951	0.153071
chr1	236832079	236835546	ENST00000366577	intron	13	+	3467	ENSG00000116984	MTR	7468	protein_coding	10547	1	NM_000254.3	NM_000254	1	q43	33	0	42.76	87.11	0.319865	0.663587	0.490874	-0.171008	0.172713
chr1	236835688	236838413	ENST00000366577	intron	14	+	2725	ENSG00000116984	MTR	7468	protein_coding	10547	1	NM_000254.3	NM_000254	1	q43	33	0	67.53	80.85	0.724093	0.913576	0.83525	-0.111157	0.0783259
chr1	236838600	236850343	ENST00000366577	intron	15	+	11743	ENSG00000116984	MTR	7468	protein_coding	10547	1	NM_000254.3	NM_000254	1	q43	33	0	73.85	99.35	0.599235	0.873808	0.743332	-0.144096	0.130477
chr1	236850524	236852520	ENST00000366577	intron	16	+	1996	ENSG00000116984	MTR	7468	protein_coding	10547	1	NM_000254.3	NM_000254	1	q43	33	0	55.05	71.36	0.521966	0.945464	0.771441	-0.249475	0.174023
chr1	236852638	236852947	ENST00000366577	intron	17	+	309	ENSG00000116984	MTR	7468	protein_coding	10547	1	NM_000254.3	NM_000254	1	q43	33	0	48.67	61.67	0.56196	0.934446	0.789201	-0.22724	0.145245
chr1	236853089	236859832	ENST00000366577	intron	18	+	6743	ENSG00000116984	MTR	7468	protein_coding	10547	1	NM_000254.3	NM_000254	1	q43	33	0	53.87	70.58	0.608116	0.889045	0.763247	-0.155131	0.125798
chr1	236859923	236861124	ENST00000366577	intron	19	+	1201	ENSG00000116984	MTR	7468	protein_coding	10547	1	NM_000254.3	NM_000254	1	q43	33	0	65.78	86.2	0.597149	0.896213	0.763109	-0.16596	0.133104
chr1	236861278	236862235	ENST00000366577	intron	20	+	957	ENSG00000116984	MTR	7468	protein_coding	10547	1	NM_000254.3	NM_000254	1	q43	33	0	47.65	66.13	0.550303	0.86347	0.72055	-0.170248	0.14292
chr1	236862344	236863453	ENST00000366577	intron	21	+	1109	ENSG00000116984	MTR	7468	protein_coding	10547	1	NM_000254.3	NM_000254	1	q43	33	0	45.64	58.85	0.60197	0.901914	0.775531	-0.173561	0.126383
chr1	236863555	236873772	ENST00000366577	intron	22	+	10217	ENSG00000116984	MTR	7468	protein_coding	10547	1	NM_000254.3	NM_000254	1	q43	33	0	35.29	66.44	0.348806	0.727344	0.531156	-0.18235	0.196188
chr1	236873841	236874725	ENST00000366577	intron	23	+	884	ENSG00000116984	MTR	7468	protein_coding	10547	1	NM_000254.3	NM_000254	1	q43	33	0	49.22	61.22	0.612755	0.939987	0.803986	-0.191231	0.136001
chr1	236874847	236880754	ENST00000366577	intron	24	+	5907	ENSG00000116984	MTR	7468	protein_coding	10547	1	NM_000254.3	NM_000254	1	q43	33	0	57.24	74.87	0.598654	0.892541	0.764525	-0.165871	0.128016
chr1	236880837	236885120	ENST00000366577	intron	25	+	4283	ENSG00000116984	MTR	7468	protein_coding	10547	1	NM_000254.3	NM_000254	1	q43	33	0	57.89	79.47	0.56271	0.863353	0.728451	-0.165741	0.134902
chr1	236885220	236886291	ENST00000366577	intron	26	+	1071	ENSG00000116984	MTR	7468	protein_coding	10547	1	NM_000254.3	NM_000254	1	q43	33	0	34.73	43.04	0.559471	0.96459	0.806924	-0.247453	0.157666
chr1	236886368	236889180	ENST00000366577	intron	27	+	2812	ENSG00000116984	MTR	7468	protein_coding	10547	1	NM_000254.3	NM_000254	1	q43	33	0	49.11	69.62	0.536492	0.842912	0.705401	-0.168908	0.137511
chr1	236889337	236891132	ENST00000366577	intron	28	+	1795	ENSG00000116984	MTR	7468	protein_coding	10547	1	NM_000254.3	NM_000254	1	q43	33	0	38.58	50.22	0.595268	0.893963	0.76822	-0.172952	0.125743
chr1	236891330	236894356	ENST00000366577	intron	29	+	3026	ENSG00000116984	MTR	7468	protein_coding	10547	1	NM_000254.3	NM_000254	1	q43	33	0	35.71	71.93	0.234705	0.75863	0.496455	-0.26175	0.262175
chr1	236894558	236895357	ENST00000366577	intron	30	+	799	ENSG00000116984	MTR	7468	protein_coding	10547	1	NM_000254.3	NM_000254	1	q43	33	0	25.69	52.64	0.335883	0.647356	0.488032	-0.152148	0.159324
chr1	236895551	236897005	ENST00000366577	intron	31	+	1454	ENSG00000116984	MTR	7468	protein_coding	10547	1	NM_000254.3	NM_000254	1	q43	33	0	36.36	53.89	0.48894	0.841577	0.674708	-0.185768	0.166869
chr1	236897119	236897557	ENST00000366577	intron	32	+	438	ENSG00000116984	MTR	7468	protein_coding	10547	1	NM_000254.3	NM_000254	1	q43	33	1	39.25	49.38	0.619958	0.912851	0.794856	-0.174898	0.117995
chr1	241532499	241548828	ENST00000366559	intron	1	+	16329	ENSG00000117009	KMO	6381	protein_coding	5017	1	NM_003679.5	NM_003679	1	q43	15	0	12.38	21.36	0.258644	0.854788	0.579588	-0.320944	0.2752
chr1	241548899	241549676	ENST00000366559	intron	2	+	777	ENSG00000117009	KMO	6381	protein_coding	5017	1	NM_003679.5	NM_003679	1	q43	15	0	9.87	17.45	0.162232	0.880283	0.565616	-0.403384	0.314667
chr1	241549775	241550954	ENST00000366559	intron	3	+	1179	ENSG00000117009	KMO	6381	protein_coding	5017	1	NM_003679.5	NM_003679	1	q43	15	0	8.8	16.47	0.111866	0.894679	0.534305	-0.422439	0.360374
chr1	241551045	241555611	ENST00000366559	intron	4	+	4566	ENSG00000117009	KMO	6381	protein_coding	5017	1	NM_003679.5	NM_003679	1	q43	15	0	15.78	21.11	0.344471	0.969343	0.747513	-0.403042	0.22183
chr1	241555661	241560664	ENST00000366559	intron	5	+	5003	ENSG00000117009	KMO	6381	protein_coding	5017	1	NM_003679.5	NM_003679	1	q43	15	0	15.24	32.82	0.242689	0.686608	0.464351	-0.221662	0.222257
chr1	241560753	241562166	ENST00000366559	intron	6	+	1413	ENSG00000117009	KMO	6381	protein_coding	5017	1	NM_003679.5	NM_003679	1	q43	15	0	11.96	33.65	0.0999352	0.687272	0.355423	-0.255488	0.331848
chr1	241562333	241564986	ENST00000366559	intron	7	+	2653	ENSG00000117009	KMO	6381	protein_coding	5017	1	NM_003679.5	NM_003679	1	q43	15	0	12.05	33.64	0.097182	0.6819	0.358205	-0.261023	0.323696
chr1	241565059	241566490	ENST00000366559	intron	8	+	1431	ENSG00000117009	KMO	6381	protein_coding	5017	1	NM_003679.5	NM_003679	1	q43	15	0	9.33	22.98	0.120929	0.737487	0.406005	-0.285077	0.331482
chr1	241566613	241568499	ENST00000366559	intron	9	+	1886	ENSG00000117009	KMO	6381	protein_coding	5017	1	NM_003679.5	NM_003679	1	q43	15	0	19	29.22	0.248125	0.919068	0.65024	-0.402114	0.268828
chr1	241568648	241586678	ENST00000366559	intron	10	+	18030	ENSG00000117009	KMO	6381	protein_coding	5017	1	NM_003679.5	NM_003679	1	q43	15	0	11.98	22.84	0.179577	0.825485	0.524518	-0.344941	0.300967
chr1	241586737	241588747	ENST00000366559	intron	11	+	2010	ENSG00000117009	KMO	6381	protein_coding	5017	1	NM_003679.5	NM_003679	1	q43	15	0	8.64	23.13	0.0566377	0.74007	0.373541	-0.316903	0.366529
chr1	241588831	241590011	ENST00000366559	intron	12	+	1180	ENSG00000117009	KMO	6381	protein_coding	5017	1	NM_003679.5	NM_003679	1	q43	15	0	10.45	30.04	0.0950984	0.673681	0.34787	-0.252771	0.325811
chr1	241590114	241590203	ENST00000366559	intron	13	+	89	ENSG00000117009	KMO	6381	protein_coding	5017	1	NM_003679.5	NM_003679	1	q43	15	0	12.78	23.13	0.229746	0.838556	0.552529	-0.322783	0.286026
chr1	241590264	241591952	ENST00000366559	intron	14	+	1688	ENSG00000117009	KMO	6381	protein_coding	5017	1	NM_003679.5	NM_003679	1	q43	15	1	13.15	26.55	0.181533	0.796067	0.495292	-0.313759	0.300776
chr1	243126739	243128248	ENST00000366542	intron	19	-	1509	ENSG00000143702	CEP170	28920	protein_coding	7059	1	NM_014812.3	NM_014812	1	q43	20	1	48.05	58.25	0.666578	0.925162	0.824893	-0.158315	0.100269
chr1	243128301	243129359	ENST00000366542	intron	18	-	1058	ENSG00000143702	CEP170	28920	protein_coding	7059	1	NM_014812.3	NM_014812	1	q43	20	0	43.47	51.35	0.657663	0.963785	0.846543	-0.188881	0.117241
chr1	243129454	243136142	ENST00000366542	intron	17	-	6688	ENSG00000143702	CEP170	28920	protein_coding	7059	1	NM_014812.3	NM_014812	1	q43	20	0	40.78	55.18	0.5152	0.906036	0.739036	-0.223836	0.167
chr1	243136232	243139936	ENST00000366542	intron	16	-	3704	ENSG00000143702	CEP170	28920	protein_coding	7059	1	NM_014812.3	NM_014812	1	q43	20	0	22.98	33.49	0.456512	0.865222	0.686175	-0.229663	0.179047
chr1	243140108	243142315	ENST00000366542	intron	15	-	2207	ENSG00000143702	CEP170	28920	protein_coding	7059	1	NM_014812.3	NM_014812	1	q43	20	0	22.6	102.15	0.0836451	0.414342	0.221243	-0.137598	0.193099
chr1	243142464	243156220	ENST00000366542	intron	14	-	13756	ENSG00000143702	CEP170	28920	protein_coding	7059	1	NM_014812.3	NM_014812	1	q43	20	0	40.84	66.09	0.475455	0.745279	0.617945	-0.14249	0.127334
chr1	243156456	243164283	ENST00000366542	intron	13	-	7827	ENSG00000143702	CEP170	28920	protein_coding	7059	1	NM_014812.3	NM_014812	1	q43	20	0	57.4	127.85	0.291319	0.6157	0.448964	-0.157645	0.166736
chr1	243166117	243169627	ENST00000366542	intron	12	-	3510	ENSG00000143702	CEP170	28920	protein_coding	7059	1	NM_014812.3	NM_014812	1	q43	20	0	40.51	52.04	0.621531	0.902604	0.77844	-0.156909	0.124164
chr1	243169755	243172696	ENST00000366542	intron	11	-	2941	ENSG00000143702	CEP170	28920	protein_coding	7059	1	NM_014812.3	NM_014812	1	q43	20	0	50.38	60.44	0.725474	0.911483	0.833554	-0.10808	0.0779295
chr1	243172847	243185778	ENST00000366542	intron	10	-	12931	ENSG00000143702	CEP170	28920	protein_coding	7059	1	NM_014812.3	NM_014812	1	q43	20	0	38.71	95.35	0.282484	0.550322	0.405978	-0.123494	0.144344
chr1	243186073	243186258	ENST00000366542	intron	9	-	185	ENSG00000143702	CEP170	28920	protein_coding	7059	1	NM_014812.3	NM_014812	1	q43	20	0	37.16	150.24	0.134551	0.406343	0.247338	-0.112787	0.159006
chr1	243186423	243191017	ENST00000366542	intron	8	-	4594	ENSG00000143702	CEP170	28920	protein_coding	7059	1	NM_014812.3	NM_014812	1	q43	20	0	56.87	83.8	0.567927	0.777997	0.67864	-0.110713	0.0993569
chr1	243191495	243199059	ENST00000366542	intron	7	-	7564	ENSG00000143702	CEP170	28920	protein_coding	7059	1	NM_014812.3	NM_014812	1	q43	20	0	46.05	64.07	0.489769	0.910765	0.718745	-0.228976	0.19202
chr1	243199195	243200517	ENST00000366542	intron	6	-	1322	ENSG00000143702	CEP170	28920	protein_coding	7059	1	NM_014812.3	NM_014812	1	q43	20	0	63.91	73.4	0.727893	0.957585	0.870708	-0.142816	0.0868764
chr1	243200681	243200776	ENST00000366542	intron	5	-	95	ENSG00000143702	CEP170	28920	protein_coding	7059	1	NM_014812.3	NM_014812	1	q43	20	0	51.2	58.33	0.717761	0.972984	0.877764	-0.160003	0.0952191
chr1	243200836	243211885	ENST00000366542	intron	4	-	11049	ENSG00000143702	CEP170	28920	protein_coding	7059	1	NM_014812.3	NM_014812	1	q43	20	0	37.42	57.38	0.509418	0.787412	0.652144	-0.142726	0.135269
chr1	243211965	243221723	ENST00000366542	intron	3	-	9758	ENSG00000143702	CEP170	28920	protein_coding	7059	1	NM_014812.3	NM_014812	1	q43	20	0	65.44	76.95	0.741394	0.928218	0.850422	-0.109029	0.0777952
chr1	243221814	243225175	ENST00000366542	intron	2	-	3361	ENSG00000143702	CEP170	28920	protein_coding	7059	1	NM_014812.3	NM_014812	1	q43	20	0	68.87	79.47	0.744372	0.946531	0.866616	-0.122245	0.0799148
chr1	243225322	243255039	ENST00000366542	intron	1	-	29717	ENSG00000143702	CEP170	28920	protein_coding	7059	1	NM_014812.3	NM_014812	1	q43	20	0	31.16	51.71	0.402553	0.803006	0.602591	-0.200038	0.200415
chr1	243505335	243512323	ENST00000673466	intron	13	-	6988	ENSG00000117020	AKT3	393	protein_coding	7281	1	NM_005465.7	NM_005465	1	q44	14	1	23.04	49.73	0.279138	0.674637	0.463302	-0.184163	0.211335
chr1	243512427	243545509	ENST00000673466	intron	12	-	33082	ENSG00000117020	AKT3	393	protein_coding	7281	1	NM_005465.7	NM_005465	1	q44	14	0	41.71	59.02	0.520874	0.86432	0.70671	-0.185836	0.157611
chr1	243545598	243552728	ENST00000673466	intron	11	-	7130	ENSG00000117020	AKT3	393	protein_coding	7281	1	NM_005465.7	NM_005465	1	q44	14	0	38.76	59.07	0.486535	0.80602	0.656171	-0.169635	0.149849
chr1	243552944	243563719	ENST00000673466	intron	10	-	10775	ENSG00000117020	AKT3	393	protein_coding	7281	1	NM_005465.7	NM_005465	1	q44	14	0	52.55	83.85	0.443579	0.791466	0.626714	-0.183135	0.164751
chr1	243563849	243572925	ENST00000673466	intron	9	-	9076	ENSG00000117020	AKT3	393	protein_coding	7281	1	NM_005465.7	NM_005465	1	q44	14	0	51.8	85.95	0.420046	0.786004	0.602676	-0.18263	0.183328
chr1	243573049	243613670	ENST00000673466	intron	8	-	40621	ENSG00000117020	AKT3	393	protein_coding	7281	1	NM_005465.7	NM_005465	1	q44	14	0	41.53	50.6	0.6306	0.948959	0.820751	-0.190151	0.128208
chr1	243613740	243615095	ENST00000673466	intron	7	-	1355	ENSG00000117020	AKT3	393	protein_coding	7281	1	NM_005465.7	NM_005465	1	q44	14	0	66.78	75.89	0.718665	0.970897	0.879958	-0.161293	0.0909393
chr1	243615162	243637610	ENST00000673466	intron	6	-	22448	ENSG00000117020	AKT3	393	protein_coding	7281	1	NM_005465.7	NM_005465	1	q44	14	0	67.47	81.47	0.653048	0.945261	0.828158	-0.17511	0.117104
chr1	243637743	243645892	ENST00000673466	intron	5	-	8149	ENSG00000117020	AKT3	393	protein_coding	7281	1	NM_005465.7	NM_005465	1	q44	14	0	71.65	85.24	0.679036	0.953767	0.840568	-0.161532	0.113199
chr1	243646038	243664771	ENST00000673466	intron	4	-	18733	ENSG00000117020	AKT3	393	protein_coding	7281	1	NM_005465.7	NM_005465	1	q44	14	0	56.65	64.29	0.683727	0.979932	0.881163	-0.197437	0.0987681
chr1	243664884	243695590	ENST00000673466	intron	3	-	30706	ENSG00000117020	AKT3	393	protein_coding	7281	1	NM_005465.7	NM_005465	1	q44	14	0	107.71	121.49	0.743907	0.975401	0.886575	-0.142668	0.0888255
chr1	243695717	243843124	ENST00000673466	intron	2	-	147407	ENSG00000117020	AKT3	393	protein_coding	7281	1	NM_005465.7	NM_005465	1	q44	14	0	67.16	106.71	0.495865	0.779241	0.629369	-0.133505	0.149872
chr1	243843283	243850039	ENST00000673466	intron	1	-	6756	ENSG00000117020	AKT3	393	protein_coding	7281	1	NM_005465.7	NM_005465	1	q44	14	0	26.35	47.25	0.355557	0.769162	0.557672	-0.202115	0.21149
chr1	244051445	244053787	ENST00000358704	intron	1	+	2342	ENSG00000179456	ZBTB18	13030	protein_coding	3851	1	NM_205768.3	NM_205768	1	q44	2	1	NA	NA	NA	NA	NA	NA	NA
chr1	244409639	244411286	ENST00000366535	intron	12	-	1647	ENSG00000035687	ADSS2	292	protein_coding	2555	1	NM_001126.5	NM_001365073	1	q44	13	1	101.11	136.13	0.585899	0.876511	0.742746	-0.156847	0.133765
chr1	244411437	244415980	ENST00000366535	intron	11	-	4543	ENSG00000035687	ADSS2	292	protein_coding	2555	1	NM_001126.5	NM_001365073	1	q44	13	0	113.93	144.58	0.676451	0.876167	0.788007	-0.111556	0.0881607
chr1	244416079	244417627	ENST00000366535	intron	10	-	1548	ENSG00000035687	ADSS2	292	protein_coding	2555	1	NM_001126.5	NM_001365073	1	q44	13	0	84.09	103.93	0.672464	0.910867	0.809102	-0.136638	0.101765
chr1	244417753	244418759	ENST00000366535	intron	9	-	1006	ENSG00000035687	ADSS2	292	protein_coding	2555	1	NM_001126.5	NM_001365073	1	q44	13	0	147.95	169.78	0.792459	0.930174	0.871422	-0.0789628	0.0587517
chr1	244418915	244420169	ENST00000366535	intron	8	-	1254	ENSG00000035687	ADSS2	292	protein_coding	2555	1	NM_001126.5	NM_001365073	1	q44	13	0	82.62	129.15	0.500764	0.762552	0.639721	-0.138957	0.122831
chr1	244420297	244422834	ENST00000366535	intron	7	-	2537	ENSG00000035687	ADSS2	292	protein_coding	2555	1	NM_001126.5	NM_001365073	1	q44	13	0	111.8	189.65	0.456906	0.707427	0.589507	-0.132601	0.11792
chr1	244422917	244423952	ENST00000366535	intron	6	-	1035	ENSG00000035687	ADSS2	292	protein_coding	2555	1	NM_001126.5	NM_001365073	1	q44	13	0	122.18	184.36	0.538475	0.76563	0.662725	-0.12425	0.102905
chr1	244424061	244424320	ENST00000366535	intron	5	-	259	ENSG00000035687	ADSS2	292	protein_coding	2555	1	NM_001126.5	NM_001365073	1	q44	13	0	128.05	184.78	0.580427	0.793023	0.692986	-0.11256	0.100037
chr1	244424388	244432544	ENST00000366535	intron	4	-	8156	ENSG00000035687	ADSS2	292	protein_coding	2555	1	NM_001126.5	NM_001365073	1	q44	13	0	134.07	213.53	0.504595	0.746368	0.627874	-0.12328	0.118494
chr1	244432596	244436824	ENST00000366535	intron	3	-	4228	ENSG00000035687	ADSS2	292	protein_coding	2555	1	NM_001126.5	NM_001365073	1	q44	13	0	128.91	156.8	0.716998	0.901288	0.82213	-0.105133	0.0791582
chr1	244436894	244437665	ENST00000366535	intron	2	-	771	ENSG00000035687	ADSS2	292	protein_coding	2555	1	NM_001126.5	NM_001365073	1	q44	13	0	159.55	177.98	0.828006	0.946229	0.896449	-0.0684426	0.0497802
chr1	244437769	244451634	ENST00000366535	intron	1	-	13865	ENSG00000035687	ADSS2	292	protein_coding	2555	1	NM_001126.5	NM_001365073	1	q44	13	0	78.07	129.24	0.485826	0.717354	0.60407	-0.118244	0.113284
chr1	244970044	244970328	ENST00000366523	intron	1	+	284	ENSG00000203666	EFCAB2	28166	protein_coding	1418	1	NM_032328.4	NM_032328	1	q44	8	0	NA	NA	NA	NA	NA	NA	NA
chr1	244970444	245017241	ENST00000366523	intron	2	+	46797	ENSG00000203666	EFCAB2	28166	protein_coding	1418	1	NM_032328.4	NM_032328	1	q44	8	0	NA	NA	NA	NA	NA	NA	NA
chr1	245017327	245059385	ENST00000366523	intron	3	+	42058	ENSG00000203666	EFCAB2	28166	protein_coding	1418	1	NM_032328.4	NM_032328	1	q44	8	0	NA	NA	NA	NA	NA	NA	NA
chr1	245059459	245082082	ENST00000366523	intron	4	+	22623	ENSG00000203666	EFCAB2	28166	protein_coding	1418	1	NM_032328.4	NM_032328	1	q44	8	0	12.42	17.65	0.313246	0.961857	0.703683	-0.390437	0.258175
chr1	245082163	245083441	ENST00000366523	intron	5	+	1278	ENSG00000203666	EFCAB2	28166	protein_coding	1418	1	NM_032328.4	NM_032328	1	q44	8	0	18.73	20.67	0.687699	0.987662	0.906144	-0.218445	0.0815176
chr1	245083485	245083621	ENST00000366523	intron	6	+	136	ENSG00000203666	EFCAB2	28166	protein_coding	1418	1	NM_032328.4	NM_032328	1	q44	8	0	18.84	20	0.715993	0.995672	0.942	-0.226007	0.0536717
chr1	245083689	245087244	ENST00000366523	intron	7	+	3555	ENSG00000203666	EFCAB2	28166	protein_coding	1418	1	NM_032328.4	NM_032328	1	q44	8	1	NA	NA	NA	NA	NA	NA	NA
chr1	246541203	246544520	ENST00000366514	intron	7	-	3317	ENSG00000162851	TFB2M	18559	protein_coding	1784	1	NM_022366.3	NM_022366	1	q44	8	1	12.91	23.27	0.230127	0.86378	0.554792	-0.324665	0.308988
chr1	246544682	246548544	ENST00000366514	intron	6	-	3862	ENSG00000162851	TFB2M	18559	protein_coding	1784	1	NM_022366.3	NM_022366	1	q44	8	0	23.38	32.62	0.41695	0.92343	0.716738	-0.299789	0.206691
chr1	246548608	246551212	ENST00000366514	intron	5	-	2604	ENSG00000162851	TFB2M	18559	protein_coding	1784	1	NM_022366.3	NM_022366	1	q44	8	0	19.4	30.16	0.356076	0.862139	0.643236	-0.28716	0.218903
chr1	246551303	246556572	ENST00000366514	intron	4	-	5269	ENSG00000162851	TFB2M	18559	protein_coding	1784	1	NM_022366.3	NM_022366	1	q44	8	0	12.76	25.44	0.181449	0.814771	0.501572	-0.320124	0.313199
chr1	246556722	246557380	ENST00000366514	intron	3	-	658	ENSG00000162851	TFB2M	18559	protein_coding	1784	1	NM_022366.3	NM_022366	1	q44	8	0	20.82	36.75	0.301297	0.81298	0.566531	-0.265233	0.246449
chr1	246557535	246564345	ENST00000366514	intron	2	-	6810	ENSG00000162851	TFB2M	18559	protein_coding	1784	1	NM_022366.3	NM_022366	1	q44	8	0	9.18	22.8	0.159765	0.701487	0.402632	-0.242866	0.298855
chr1	246564435	246565825	ENST00000366514	intron	1	-	1390	ENSG00000162851	TFB2M	18559	protein_coding	1784	1	NM_022366.3	NM_022366	1	q44	8	0	15.29	20.67	0.443493	0.93682	0.739719	-0.296226	0.197101
chr1	247038428	247038809	ENST00000366503	intron	3	-	381	ENSG00000277462	ZNF670	28167	protein_coding	4197	1	NM_033213.5	NM_001204220	1	q44	4	1	NA	NA	NA	NA	NA	NA	NA
chr1	247038871	247039410	ENST00000366503	intron	2	-	539	ENSG00000277462	ZNF670	28167	protein_coding	4197	1	NM_033213.5	NM_001204220	1	q44	4	0	NA	NA	NA	NA	NA	NA	NA
chr1	247039538	247078593	ENST00000366503	intron	1	-	39055	ENSG00000277462	ZNF670	28167	protein_coding	4197	1	NM_033213.5	NM_001204220	1	q44	4	0	NA	NA	NA	NA	NA	NA	NA
chr1	944801	945056	ENST00000327044	intron	18	-	255	ENSG00000188976	NOC2L	24517	protein_coding	2757	1	NM_015658.4	NM_015658	1	p36.33	19	1	29.04	78.82	0.240771	0.528006	0.368434	-0.127663	0.159571
chr1	945147	945517	ENST00000327044	intron	17	-	370	ENSG00000188976	NOC2L	24517	protein_coding	2757	1	NM_015658.4	NM_015658	1	p36.33	19	0	64.49	70.67	0.782547	0.979264	0.912551	-0.130005	0.0667131
chr1	945654	946172	ENST00000327044	intron	16	-	518	ENSG00000188976	NOC2L	24517	protein_coding	2757	1	NM_015658.4	NM_015658	1	p36.33	19	0	79.35	98.98	0.641666	0.919236	0.801677	-0.160012	0.117559
chr1	946287	946401	ENST00000327044	intron	15	-	114	ENSG00000188976	NOC2L	24517	protein_coding	2757	1	NM_015658.4	NM_015658	1	p36.33	19	0	61.2	67.85	0.722933	0.985625	0.90199	-0.179057	0.0836358
chr1	946546	948130	ENST00000327044	intron	14	-	1584	ENSG00000188976	NOC2L	24517	protein_coding	2757	1	NM_015658.4	NM_015658	1	p36.33	19	0	49.89	62.42	0.58653	0.936557	0.799263	-0.212733	0.137294
chr1	948233	948489	ENST00000327044	intron	13	-	256	ENSG00000188976	NOC2L	24517	protein_coding	2757	1	NM_015658.4	NM_015658	1	p36.33	19	0	44.07	46.75	0.831817	0.99144	0.942674	-0.110857	0.0487659
chr1	948604	951126	ENST00000327044	intron	12	-	2522	ENSG00000188976	NOC2L	24517	protein_coding	2757	1	NM_015658.4	NM_015658	1	p36.33	19	0	32.65	39.76	0.570347	0.965785	0.821177	-0.25083	0.144608
chr1	951239	951999	ENST00000327044	intron	11	-	760	ENSG00000188976	NOC2L	24517	protein_coding	2757	1	NM_015658.4	NM_015658	1	p36.33	19	0	44.05	45.38	0.856995	0.996881	0.970692	-0.113697	0.0261895
chr1	952140	952411	ENST00000327044	intron	10	-	271	ENSG00000188976	NOC2L	24517	protein_coding	2757	1	NM_015658.4	NM_015658	1	p36.33	19	0	42.65	46.05	0.781849	0.987959	0.926167	-0.144318	0.0617922
chr1	952601	953174	ENST00000327044	intron	9	-	573	ENSG00000188976	NOC2L	24517	protein_coding	2757	1	NM_015658.4	NM_015658	1	p36.33	19	0	47.8	52.96	0.756989	0.974902	0.902568	-0.145579	0.0723339
chr1	953289	953781	ENST00000327044	intron	8	-	492	ENSG00000188976	NOC2L	24517	protein_coding	2757	1	NM_015658.4	NM_015658	1	p36.33	19	0	29.42	36.69	0.56901	0.954785	0.801853	-0.232843	0.152931
chr1	953893	954003	ENST00000327044	intron	7	-	110	ENSG00000188976	NOC2L	24517	protein_coding	2757	1	NM_015658.4	NM_015658	1	p36.33	19	0	23.75	27.84	0.577896	0.980673	0.853089	-0.275193	0.127584
chr1	954083	955922	ENST00000327044	intron	6	-	1839	ENSG00000188976	NOC2L	24517	protein_coding	2757	1	NM_015658.4	NM_015658	1	p36.33	19	0	20.36	32.82	0.384936	0.849353	0.620353	-0.235418	0.229
chr1	956014	956094	ENST00000327044	intron	5	-	80	ENSG00000188976	NOC2L	24517	protein_coding	2757	1	NM_015658.4	NM_015658	1	p36.33	19	0	33.44	42.35	0.566287	0.944926	0.78961	-0.223323	0.155316
chr1	956216	956893	ENST00000327044	intron	4	-	677	ENSG00000188976	NOC2L	24517	protein_coding	2757	1	NM_015658.4	NM_015658	1	p36.33	19	0	60.67	72.22	0.652986	0.95252	0.840072	-0.187086	0.112448
chr1	957026	957098	ENST00000327044	intron	3	-	72	ENSG00000188976	NOC2L	24517	protein_coding	2757	1	NM_015658.4	NM_015658	1	p36.33	19	0	44.69	63.13	0.470081	0.914312	0.707904	-0.237823	0.206408
chr1	957274	958928	ENST00000327044	intron	2	-	1654	ENSG00000188976	NOC2L	24517	protein_coding	2757	1	NM_015658.4	NM_015658	1	p36.33	19	0	41.33	62.69	0.473344	0.815244	0.659276	-0.185932	0.155969
chr1	959082	959214	ENST00000327044	intron	1	-	132	ENSG00000188976	NOC2L	24517	protein_coding	2757	1	NM_015658.4	NM_015658	1	p36.33	19	0	24.95	28.05	0.595007	0.993489	0.889483	-0.294476	0.104006
chr1	960801	961292	ENST00000338591	intron	1	+	491	ENSG00000187961	KLHL17	24023	protein_coding	2567	1	NM_198317.3	NM_198317	1	p36.33	12	0	NA	NA	NA	NA	NA	NA	NA
chr1	961553	961628	ENST00000338591	intron	2	+	75	ENSG00000187961	KLHL17	24023	protein_coding	2567	1	NM_198317.3	NM_198317	1	p36.33	12	0	NA	NA	NA	NA	NA	NA	NA
chr1	961751	961825	ENST00000338591	intron	3	+	74	ENSG00000187961	KLHL17	24023	protein_coding	2567	1	NM_198317.3	NM_198317	1	p36.33	12	0	NA	NA	NA	NA	NA	NA	NA
chr1	962048	962354	ENST00000338591	intron	4	+	306	ENSG00000187961	KLHL17	24023	protein_coding	2567	1	NM_198317.3	NM_198317	1	p36.33	12	0	NA	NA	NA	NA	NA	NA	NA
chr1	962472	962703	ENST00000338591	intron	5	+	231	ENSG00000187961	KLHL17	24023	protein_coding	2567	1	NM_198317.3	NM_198317	1	p36.33	12	0	NA	NA	NA	NA	NA	NA	NA
chr1	962918	963108	ENST00000338591	intron	6	+	190	ENSG00000187961	KLHL17	24023	protein_coding	2567	1	NM_198317.3	NM_198317	1	p36.33	12	0	NA	NA	NA	NA	NA	NA	NA
chr1	963254	963336	ENST00000338591	intron	7	+	82	ENSG00000187961	KLHL17	24023	protein_coding	2567	1	NM_198317.3	NM_198317	1	p36.33	12	0	NA	NA	NA	NA	NA	NA	NA
chr1	963505	963919	ENST00000338591	intron	8	+	414	ENSG00000187961	KLHL17	24023	protein_coding	2567	1	NM_198317.3	NM_198317	1	p36.33	12	0	11.85	30.11	0.152017	0.685516	0.393557	-0.24154	0.29196
chr1	964009	964106	ENST00000338591	intron	9	+	97	ENSG00000187961	KLHL17	24023	protein_coding	2567	1	NM_198317.3	NM_198317	1	p36.33	12	0	13.85	22.33	0.300974	0.903804	0.620242	-0.319268	0.283562
chr1	964181	964348	ENST00000338591	intron	10	+	167	ENSG00000187961	KLHL17	24023	protein_coding	2567	1	NM_198317.3	NM_198317	1	p36.33	12	0	NA	NA	NA	NA	NA	NA	NA
chr1	964531	964962	ENST00000338591	intron	11	+	431	ENSG00000187961	KLHL17	24023	protein_coding	2567	1	NM_198317.3	NM_198317	1	p36.33	12	1	11.55	15.58	0.313144	0.977053	0.741335	-0.428191	0.235718
chr1	999433	999525	ENST00000304952	intron	3	-	92	ENSG00000188290	HES4	24149	protein_coding	885	1	NM_021170.4	NM_021170	1	p36.33	4	1	11.56	17.93	0.258868	0.951943	0.64473	-0.385861	0.307213
chr1	999614	999691	ENST00000304952	intron	2	-	77	ENSG00000188290	HES4	24149	protein_coding	885	1	NM_021170.4	NM_021170	1	p36.33	4	0	7.33	45.78	0.0170828	0.424692	0.160114	-0.143031	0.264578
chr1	999788	999865	ENST00000304952	intron	1	-	77	ENSG00000188290	HES4	24149	protein_coding	885	1	NM_021170.4	NM_021170	1	p36.33	4	0	7.67	29.11	0.0515972	0.66954	0.263483	-0.211886	0.406056
chr1	1013577	1013983	ENST00000649529	intron	1	+	406	ENSG00000187608	ISG15	4053	protein_coding	637	1	NM_005101.4	NM_005101	1	p36.33	2	1	432.33	453.4	0.876307	0.9899	0.953529	-0.0772219	0.0363707
chr1	1082988	1084352	ENST00000421241	intron	9	-	1364	ENSG00000131591	C1orf159	26062	protein_coding	1832	1	NM_017891.5	NM_017891	1	p36.33	10	1	NA	NA	NA	NA	NA	NA	NA
chr1	1084384	1084480	ENST00000421241	intron	8	-	96	ENSG00000131591	C1orf159	26062	protein_coding	1832	1	NM_017891.5	NM_017891	1	p36.33	10	0	15.89	30.31	0.26027	0.818566	0.524249	-0.26398	0.294316
chr1	1084507	1085877	ENST00000421241	intron	7	-	1370	ENSG00000131591	C1orf159	26062	protein_coding	1832	1	NM_017891.5	NM_017891	1	p36.33	10	0	19.18	22.38	0.603529	0.984808	0.857015	-0.253486	0.127793
chr1	1086013	1087138	ENST00000421241	intron	6	-	1125	ENSG00000131591	C1orf159	26062	protein_coding	1832	1	NM_017891.5	NM_017891	1	p36.33	10	0	13.24	19.82	0.395475	0.890824	0.668012	-0.272537	0.222812
chr1	1087205	1087501	ENST00000421241	intron	5	-	296	ENSG00000131591	C1orf159	26062	protein_coding	1832	1	NM_017891.5	NM_017891	1	p36.33	10	0	10.8	19.11	0.241303	0.885049	0.565149	-0.323847	0.3199
chr1	1087598	1090352	ENST00000421241	intron	4	-	2754	ENSG00000131591	C1orf159	26062	protein_coding	1832	1	NM_017891.5	NM_017891	1	p36.33	10	0	NA	NA	NA	NA	NA	NA	NA
chr1	1090429	1091471	ENST00000421241	intron	3	-	1042	ENSG00000131591	C1orf159	26062	protein_coding	1832	1	NM_017891.5	NM_017891	1	p36.33	10	0	NA	NA	NA	NA	NA	NA	NA
chr1	1091566	1091990	ENST00000421241	intron	2	-	424	ENSG00000131591	C1orf159	26062	protein_coding	1832	1	NM_017891.5	NM_017891	1	p36.33	10	0	8.6	17.05	0.213208	0.801663	0.504399	-0.291191	0.297264
chr1	1092104	1116059	ENST00000421241	intron	1	-	23955	ENSG00000131591	C1orf159	26062	protein_coding	1832	1	NM_017891.5	NM_017891	1	p36.33	10	0	NA	NA	NA	NA	NA	NA	NA
chr1	1203969	1204033	ENST00000379268	intron	4	-	64	ENSG00000186891	TNFRSF18	11914	protein_coding	1083	1	NM_004195.3	NM_004195	1	p36.33	5	1	NA	NA	NA	NA	NA	NA	NA
chr1	1204237	1204398	ENST00000379268	intron	3	-	161	ENSG00000186891	TNFRSF18	11914	protein_coding	1083	1	NM_004195.3	NM_004195	1	p36.33	5	0	NA	NA	NA	NA	NA	NA	NA
chr1	1204487	1205369	ENST00000379268	intron	2	-	882	ENSG00000186891	TNFRSF18	11914	protein_coding	1083	1	NM_004195.3	NM_004195	1	p36.33	5	0	NA	NA	NA	NA	NA	NA	NA
chr1	1205493	1206384	ENST00000379268	intron	1	-	891	ENSG00000186891	TNFRSF18	11914	protein_coding	1083	1	NM_004195.3	NM_004195	1	p36.33	5	0	NA	NA	NA	NA	NA	NA	NA
chr1	1211626	1211703	ENST00000379236	intron	6	-	77	ENSG00000186827	TNFRSF4	11918	protein_coding	1075	1	NM_003327.4	NM_003327	1	p36.33	7	1	NA	NA	NA	NA	NA	NA	NA
chr1	1211833	1211941	ENST00000379236	intron	5	-	108	ENSG00000186827	TNFRSF4	11918	protein_coding	1075	1	NM_003327.4	NM_003327	1	p36.33	7	0	9.71	15.18	0.202528	0.943351	0.639657	-0.437129	0.303694
chr1	1212139	1212637	ENST00000379236	intron	4	-	498	ENSG00000186827	TNFRSF4	11918	protein_coding	1075	1	NM_003327.4	NM_003327	1	p36.33	7	0	15.33	21.24	0.357941	0.9485	0.721751	-0.36381	0.226749
chr1	1212705	1212991	ENST00000379236	intron	3	-	286	ENSG00000186827	TNFRSF4	11918	protein_coding	1075	1	NM_003327.4	NM_003327	1	p36.33	7	0	11.91	16.89	0.357089	0.949468	0.705151	-0.348062	0.244317
chr1	1213094	1213662	ENST00000379236	intron	2	-	568	ENSG00000186827	TNFRSF4	11918	protein_coding	1075	1	NM_003327.4	NM_003327	1	p36.33	7	0	NA	NA	NA	NA	NA	NA	NA
chr1	1213786	1213982	ENST00000379236	intron	1	-	196	ENSG00000186827	TNFRSF4	11918	protein_coding	1075	1	NM_003327.4	NM_003327	1	p36.33	7	0	7.6	10.15	0.31992	0.978136	0.748768	-0.428848	0.229368
chr1	1217689	1218457	ENST00000360001	intron	6	-	768	ENSG00000078808	SDF4	24188	protein_coding	1933	1	NM_016176.6	NM_016176	1	p36.33	7	1	154.84	182.93	0.73532	0.927769	0.846444	-0.111123	0.0813252
chr1	1218634	1218768	ENST00000360001	intron	5	-	134	ENSG00000078808	SDF4	24188	protein_coding	1933	1	NM_016176.6	NM_016176	1	p36.33	7	0	201.24	239.95	0.707345	0.932736	0.838675	-0.13133	0.0940609
chr1	1218928	1223243	ENST00000360001	intron	4	-	4315	ENSG00000078808	SDF4	24188	protein_coding	1933	1	NM_016176.6	NM_016176	1	p36.33	7	0	68.53	139.58	0.332942	0.657676	0.490973	-0.158031	0.166703
chr1	1223358	1223831	ENST00000360001	intron	3	-	473	ENSG00000078808	SDF4	24188	protein_coding	1933	1	NM_016176.6	NM_016176	1	p36.33	7	0	272.2	290.65	0.874873	0.975485	0.936522	-0.0616484	0.0389631
chr1	1223969	1228467	ENST00000360001	intron	2	-	4498	ENSG00000078808	SDF4	24188	protein_coding	1933	1	NM_016176.6	NM_016176	1	p36.33	7	0	112.75	129.04	0.750751	0.953783	0.87376	-0.123009	0.0800228
chr1	1228947	1231891	ENST00000360001	intron	1	-	2944	ENSG00000078808	SDF4	24188	protein_coding	1933	1	NM_016176.6	NM_016176	1	p36.33	7	0	237	269.85	0.695703	0.980467	0.878266	-0.182563	0.102201
chr1	1255488	1256044	ENST00000349431	intron	6	-	556	ENSG00000160087	UBE2J2	19268	protein_coding	2260	1	NM_058167.3	NM_058167	1	p36.33	7	1	101.44	145.89	0.529071	0.840597	0.695318	-0.166248	0.145278
chr1	1256126	1256991	ENST00000349431	intron	5	-	865	ENSG00000160087	UBE2J2	19268	protein_coding	2260	1	NM_058167.3	NM_058167	1	p36.33	7	0	125.16	167.33	0.618464	0.854597	0.747983	-0.129519	0.106614
chr1	1257131	1257207	ENST00000349431	intron	4	-	76	ENSG00000160087	UBE2J2	19268	protein_coding	2260	1	NM_058167.3	NM_058167	1	p36.33	7	0	92.49	111.87	0.674406	0.935797	0.826763	-0.152357	0.109034
chr1	1257311	1263345	ENST00000349431	intron	3	-	6034	ENSG00000160087	UBE2J2	19268	protein_coding	2260	1	NM_058167.3	NM_058167	1	p36.33	7	0	85.75	135.87	0.500854	0.751485	0.631118	-0.130264	0.120367
chr1	1263387	1267861	ENST00000349431	intron	2	-	4474	ENSG00000160087	UBE2J2	19268	protein_coding	2260	1	NM_058167.3	NM_058167	1	p36.33	7	0	99.69	172.51	0.450487	0.702672	0.57788	-0.127393	0.124793
chr1	1267993	1273665	ENST00000349431	intron	1	-	5672	ENSG00000160087	UBE2J2	19268	protein_coding	2260	1	NM_058167.3	NM_058167	1	p36.33	7	0	62.4	165.75	0.251581	0.515469	0.376471	-0.12489	0.138998
chr1	1280667	1281225	ENST00000379116	intron	1	+	558	ENSG00000162572	SCNN1D	10601	protein_coding	3050	1	NM_001130413.4	NM_001130413	1	p36.33	18	0	NA	NA	NA	NA	NA	NA	NA
chr1	1281298	1281410	ENST00000379116	intron	2	+	112	ENSG00000162572	SCNN1D	10601	protein_coding	3050	1	NM_001130413.4	NM_001130413	1	p36.33	18	0	NA	NA	NA	NA	NA	NA	NA
chr1	1281611	1282241	ENST00000379116	intron	3	+	630	ENSG00000162572	SCNN1D	10601	protein_coding	3050	1	NM_001130413.4	NM_001130413	1	p36.33	18	0	NA	NA	NA	NA	NA	NA	NA
chr1	1282316	1283977	ENST00000379116	intron	4	+	1661	ENSG00000162572	SCNN1D	10601	protein_coding	3050	1	NM_001130413.4	NM_001130413	1	p36.33	18	0	NA	NA	NA	NA	NA	NA	NA
chr1	1284091	1285570	ENST00000379116	intron	5	+	1479	ENSG00000162572	SCNN1D	10601	protein_coding	3050	1	NM_001130413.4	NM_001130413	1	p36.33	18	0	NA	NA	NA	NA	NA	NA	NA
chr1	1285665	1285925	ENST00000379116	intron	6	+	260	ENSG00000162572	SCNN1D	10601	protein_coding	3050	1	NM_001130413.4	NM_001130413	1	p36.33	18	0	NA	NA	NA	NA	NA	NA	NA
chr1	1286279	1286767	ENST00000379116	intron	7	+	488	ENSG00000162572	SCNN1D	10601	protein_coding	3050	1	NM_001130413.4	NM_001130413	1	p36.33	18	0	NA	NA	NA	NA	NA	NA	NA
chr1	1286976	1287108	ENST00000379116	intron	8	+	132	ENSG00000162572	SCNN1D	10601	protein_coding	3050	1	NM_001130413.4	NM_001130413	1	p36.33	18	0	NA	NA	NA	NA	NA	NA	NA
chr1	1287300	1287507	ENST00000379116	intron	9	+	207	ENSG00000162572	SCNN1D	10601	protein_coding	3050	1	NM_001130413.4	NM_001130413	1	p36.33	18	0	NA	NA	NA	NA	NA	NA	NA
chr1	1287597	1287672	ENST00000379116	intron	10	+	75	ENSG00000162572	SCNN1D	10601	protein_coding	3050	1	NM_001130413.4	NM_001130413	1	p36.33	18	0	NA	NA	NA	NA	NA	NA	NA
chr1	1287837	1287938	ENST00000379116	intron	11	+	101	ENSG00000162572	SCNN1D	10601	protein_coding	3050	1	NM_001130413.4	NM_001130413	1	p36.33	18	0	NA	NA	NA	NA	NA	NA	NA
chr1	1288038	1290270	ENST00000379116	intron	12	+	2232	ENSG00000162572	SCNN1D	10601	protein_coding	3050	1	NM_001130413.4	NM_001130413	1	p36.33	18	0	NA	NA	NA	NA	NA	NA	NA
chr1	1290389	1290476	ENST00000379116	intron	13	+	87	ENSG00000162572	SCNN1D	10601	protein_coding	3050	1	NM_001130413.4	NM_001130413	1	p36.33	18	0	NA	NA	NA	NA	NA	NA	NA
chr1	1290556	1290636	ENST00000379116	intron	14	+	80	ENSG00000162572	SCNN1D	10601	protein_coding	3050	1	NM_001130413.4	NM_001130413	1	p36.33	18	0	NA	NA	NA	NA	NA	NA	NA
chr1	1290695	1290894	ENST00000379116	intron	15	+	199	ENSG00000162572	SCNN1D	10601	protein_coding	3050	1	NM_001130413.4	NM_001130413	1	p36.33	18	0	NA	NA	NA	NA	NA	NA	NA
chr1	1290954	1291064	ENST00000379116	intron	16	+	110	ENSG00000162572	SCNN1D	10601	protein_coding	3050	1	NM_001130413.4	NM_001130413	1	p36.33	18	0	NA	NA	NA	NA	NA	NA	NA
chr1	1291141	1291253	ENST00000379116	intron	17	+	112	ENSG00000162572	SCNN1D	10601	protein_coding	3050	1	NM_001130413.4	NM_001130413	1	p36.33	18	1	NA	NA	NA	NA	NA	NA	NA
chr1	1293709	1293822	ENST00000354700	intron	23	-	113	ENSG00000131584	ACAP3	16754	protein_coding	3793	1	NM_030649.3	NM_030649	1	p36.33	24	1	16.53	17.47	0.746886	0.992991	0.946193	-0.199307	0.0467977
chr1	1293934	1294089	ENST00000354700	intron	22	-	155	ENSG00000131584	ACAP3	16754	protein_coding	3793	1	NM_030649.3	NM_030649	1	p36.33	24	0	24.36	38.35	0.452692	0.79724	0.635202	-0.18251	0.162038
chr1	1294200	1294401	ENST00000354700	intron	21	-	201	ENSG00000131584	ACAP3	16754	protein_coding	3793	1	NM_030649.3	NM_030649	1	p36.33	24	0	27.13	29.38	0.736811	0.991694	0.923417	-0.186606	0.0682762
chr1	1294629	1294717	ENST00000354700	intron	20	-	88	ENSG00000131584	ACAP3	16754	protein_coding	3793	1	NM_030649.3	NM_030649	1	p36.33	24	0	42.69	45.6	0.798455	0.994469	0.936184	-0.137729	0.0582844
chr1	1294817	1295446	ENST00000354700	intron	19	-	629	ENSG00000131584	ACAP3	16754	protein_coding	3793	1	NM_030649.3	NM_030649	1	p36.33	24	0	30.67	46.42	0.402749	0.88835	0.660707	-0.257957	0.227644
chr1	1295555	1295735	ENST00000354700	intron	18	-	180	ENSG00000131584	ACAP3	16754	protein_coding	3793	1	NM_030649.3	NM_030649	1	p36.33	24	0	28.64	32.27	0.69982	0.984503	0.887512	-0.187692	0.0969917
chr1	1295939	1296014	ENST00000354700	intron	17	-	75	ENSG00000131584	ACAP3	16754	protein_coding	3793	1	NM_030649.3	NM_030649	1	p36.33	24	0	38.65	41.56	0.759867	0.996819	0.929981	-0.170114	0.0668379
chr1	1296110	1296210	ENST00000354700	intron	16	-	100	ENSG00000131584	ACAP3	16754	protein_coding	3793	1	NM_030649.3	NM_030649	1	p36.33	24	0	29.69	32.09	0.752909	0.991894	0.92521	-0.172301	0.0666832
chr1	1296281	1296424	ENST00000354700	intron	15	-	143	ENSG00000131584	ACAP3	16754	protein_coding	3793	1	NM_030649.3	NM_030649	1	p36.33	24	0	21.09	21.6	0.860615	0.995672	0.976389	-0.115773	0.0192828
chr1	1296634	1297821	ENST00000354700	intron	14	-	1187	ENSG00000131584	ACAP3	16754	protein_coding	3793	1	NM_030649.3	NM_030649	1	p36.33	24	0	24.76	28.13	0.657017	0.98651	0.880199	-0.223182	0.106311
chr1	1297934	1298012	ENST00000354700	intron	13	-	78	ENSG00000131584	ACAP3	16754	protein_coding	3793	1	NM_030649.3	NM_030649	1	p36.33	24	0	29.29	38.45	0.506599	0.945188	0.761769	-0.25517	0.18342
chr1	1298114	1298369	ENST00000354700	intron	12	-	255	ENSG00000131584	ACAP3	16754	protein_coding	3793	1	NM_030649.3	NM_030649	1	p36.33	24	0	26.27	60.04	0.272042	0.63192	0.437542	-0.165499	0.194378
chr1	1298422	1298566	ENST00000354700	intron	11	-	144	ENSG00000131584	ACAP3	16754	protein_coding	3793	1	NM_030649.3	NM_030649	1	p36.33	24	0	31.44	32.69	0.843234	0.994838	0.961762	-0.118528	0.0330756
chr1	1298680	1299344	ENST00000354700	intron	10	-	664	ENSG00000131584	ACAP3	16754	protein_coding	3793	1	NM_030649.3	NM_030649	1	p36.33	24	0	18.11	58.75	0.160446	0.479026	0.308255	-0.147809	0.170771
chr1	1299357	1299830	ENST00000354700	intron	9	-	473	ENSG00000131584	ACAP3	16754	protein_coding	3793	1	NM_030649.3	NM_030649	1	p36.33	24	0	15.31	70.78	0.0697021	0.463907	0.216304	-0.146602	0.247603
chr1	1299906	1299972	ENST00000354700	intron	8	-	66	ENSG00000131584	ACAP3	16754	protein_coding	3793	1	NM_030649.3	NM_030649	1	p36.33	24	0	23.51	39.53	0.344654	0.844381	0.594738	-0.250084	0.249642
chr1	1300069	1300157	ENST00000354700	intron	7	-	88	ENSG00000131584	ACAP3	16754	protein_coding	3793	1	NM_030649.3	NM_030649	1	p36.33	24	0	24.6	39.2	0.346683	0.876926	0.627551	-0.280868	0.249375
chr1	1300203	1300508	ENST00000354700	intron	6	-	305	ENSG00000131584	ACAP3	16754	protein_coding	3793	1	NM_030649.3	NM_030649	1	p36.33	24	0	39.04	60.2	0.462847	0.81604	0.648505	-0.185658	0.167535
chr1	1300693	1301987	ENST00000354700	intron	5	-	1294	ENSG00000131584	ACAP3	16754	protein_coding	3793	1	NM_030649.3	NM_030649	1	p36.33	24	0	43.15	57.29	0.575102	0.894568	0.753186	-0.178083	0.141383
chr1	1302047	1302921	ENST00000354700	intron	4	-	874	ENSG00000131584	ACAP3	16754	protein_coding	3793	1	NM_030649.3	NM_030649	1	p36.33	24	0	48.15	55.76	0.71376	0.957602	0.863522	-0.149762	0.0940798
chr1	1302976	1303161	ENST00000354700	intron	3	-	185	ENSG00000131584	ACAP3	16754	protein_coding	3793	1	NM_030649.3	NM_030649	1	p36.33	24	0	40.38	52.78	0.549039	0.922412	0.765063	-0.216023	0.157349
chr1	1303282	1304085	ENST00000354700	intron	2	-	803	ENSG00000131584	ACAP3	16754	protein_coding	3793	1	NM_030649.3	NM_030649	1	p36.33	24	0	15.09	38.65	0.174898	0.682522	0.390427	-0.215529	0.292096
chr1	1304144	1307768	ENST00000354700	intron	1	-	3624	ENSG00000131584	ACAP3	16754	protein_coding	3793	1	NM_030649.3	NM_030649	1	p36.33	24	0	19.55	50	0.201269	0.640507	0.391	-0.189731	0.249507
chr1	1311925	1312017	ENST00000435064	intron	16	-	92	ENSG00000127054	INTS11	26052	protein_coding	2114	1	NM_017871.6	NM_017871	1	p36.33	17	1	68.42	94.84	0.585591	0.839321	0.721426	-0.135835	0.117895
chr1	1312148	1312225	ENST00000435064	intron	15	-	77	ENSG00000127054	INTS11	26052	protein_coding	2114	1	NM_017871.6	NM_017871	1	p36.33	17	0	61.18	69.58	0.737026	0.96758	0.879276	-0.14225	0.0883043
chr1	1312369	1312439	ENST00000435064	intron	14	-	70	ENSG00000127054	INTS11	26052	protein_coding	2114	1	NM_017871.6	NM_017871	1	p36.33	17	0	52.75	85.93	0.448091	0.782217	0.613872	-0.165781	0.168345
chr1	1312502	1312592	ENST00000435064	intron	13	-	90	ENSG00000127054	INTS11	26052	protein_coding	2114	1	NM_017871.6	NM_017871	1	p36.33	17	0	46.64	80.55	0.400949	0.75327	0.579019	-0.17807	0.174251
chr1	1312701	1312786	ENST00000435064	intron	12	-	85	ENSG00000127054	INTS11	26052	protein_coding	2114	1	NM_017871.6	NM_017871	1	p36.33	17	0	51.45	102.84	0.326923	0.69542	0.500292	-0.173368	0.195128
chr1	1312950	1313034	ENST00000435064	intron	11	-	84	ENSG00000127054	INTS11	26052	protein_coding	2114	1	NM_017871.6	NM_017871	1	p36.33	17	0	89.45	123	0.56056	0.87065	0.727236	-0.166675	0.143414
chr1	1313125	1313508	ENST00000435064	intron	10	-	383	ENSG00000127054	INTS11	26052	protein_coding	2114	1	NM_017871.6	NM_017871	1	p36.33	17	0	88.73	131.02	0.530519	0.797096	0.677225	-0.146706	0.119871
chr1	1313593	1313731	ENST00000435064	intron	9	-	138	ENSG00000127054	INTS11	26052	protein_coding	2114	1	NM_017871.6	NM_017871	1	p36.33	17	0	79.96	113.44	0.555386	0.837558	0.704866	-0.14948	0.132692
chr1	1313922	1314300	ENST00000435064	intron	8	-	378	ENSG00000127054	INTS11	26052	protein_coding	2114	1	NM_017871.6	NM_017871	1	p36.33	17	0	69.18	127.02	0.356403	0.723896	0.544639	-0.188235	0.179257
chr1	1314366	1314823	ENST00000435064	intron	7	-	457	ENSG00000127054	INTS11	26052	protein_coding	2114	1	NM_017871.6	NM_017871	1	p36.33	17	0	52.64	91.89	0.411184	0.739545	0.572859	-0.161675	0.166686
chr1	1314963	1315403	ENST00000435064	intron	6	-	440	ENSG00000127054	INTS11	26052	protein_coding	2114	1	NM_017871.6	NM_017871	1	p36.33	17	0	77.89	127.76	0.454239	0.747589	0.609659	-0.15542	0.137931
chr1	1315439	1315519	ENST00000435064	intron	5	-	80	ENSG00000127054	INTS11	26052	protein_coding	2114	1	NM_017871.6	NM_017871	1	p36.33	17	0	72.71	132.31	0.361043	0.735211	0.549543	-0.188499	0.185668
chr1	1315619	1319295	ENST00000435064	intron	4	-	3676	ENSG00000127054	INTS11	26052	protein_coding	2114	1	NM_017871.6	NM_017871	1	p36.33	17	0	61.56	149.07	0.248628	0.59462	0.41296	-0.164332	0.18166
chr1	1319525	1320455	ENST00000435064	intron	3	-	930	ENSG00000127054	INTS11	26052	protein_coding	2114	1	NM_017871.6	NM_017871	1	p36.33	17	0	155.02	187.85	0.732003	0.901245	0.825233	-0.0932301	0.076012
chr1	1320530	1320995	ENST00000435064	intron	2	-	465	ENSG00000127054	INTS11	26052	protein_coding	2114	1	NM_017871.6	NM_017871	1	p36.33	17	0	116.67	177.42	0.543445	0.767974	0.657592	-0.114147	0.110382
chr1	1321094	1324580	ENST00000435064	intron	1	-	3486	ENSG00000127054	INTS11	26052	protein_coding	2114	1	NM_017871.6	NM_017871	1	p36.33	17	0	79.07	91.78	0.69253	0.966349	0.861517	-0.168986	0.104832
chr1	1325103	1326835	ENST00000343938	intron	1	+	1732	ENSG00000224051	CPTP	28116	protein_coding	2154	1	NM_001029885.2	NM_001029885	1	p36.33	3	0	73.56	105.65	0.53769	0.834093	0.696261	-0.158571	0.137831
chr1	1327033	1327240	ENST00000343938	intron	2	+	207	ENSG00000224051	CPTP	28116	protein_coding	2154	1	NM_001029885.2	NM_001029885	1	p36.33	3	1	28.75	51.27	0.388037	0.722313	0.560757	-0.17272	0.161556
chr1	1336516	1337976	ENST00000378888	intron	14	-	1460	ENSG00000107404	DVL1	3084	protein_coding	3305	1	NM_001330311.2	NM_001330311	1	p36.33	15	1	28.25	38.4	0.471041	0.924834	0.735677	-0.264636	0.189157
chr1	1338184	1338268	ENST00000378888	intron	13	-	84	ENSG00000107404	DVL1	3084	protein_coding	3305	1	NM_001330311.2	NM_001330311	1	p36.33	15	0	43.15	45.76	0.795443	0.994422	0.942963	-0.147521	0.0514591
chr1	1338437	1338521	ENST00000378888	intron	12	-	84	ENSG00000107404	DVL1	3084	protein_coding	3305	1	NM_001330311.2	NM_001330311	1	p36.33	15	0	31.6	36	0.615	0.991	0.877778	-0.262778	0.113222
chr1	1338654	1339286	ENST00000378888	intron	11	-	632	ENSG00000107404	DVL1	3084	protein_coding	3305	1	NM_001330311.2	NM_001330311	1	p36.33	15	0	6.27	24.6	0.0357903	0.588808	0.254878	-0.219088	0.33393
chr1	1339440	1339581	ENST00000378888	intron	10	-	141	ENSG00000107404	DVL1	3084	protein_coding	3305	1	NM_001330311.2	NM_001330311	1	p36.33	15	0	17.31	40.07	0.205355	0.683348	0.431994	-0.226639	0.251354
chr1	1339650	1339735	ENST00000378888	intron	9	-	85	ENSG00000107404	DVL1	3084	protein_coding	3305	1	NM_001330311.2	NM_001330311	1	p36.33	15	0	15.56	18.73	0.425836	0.989713	0.830753	-0.404917	0.15896
chr1	1339813	1340037	ENST00000378888	intron	8	-	224	ENSG00000107404	DVL1	3084	protein_coding	3305	1	NM_001330311.2	NM_001330311	1	p36.33	15	0	25.96	29.09	0.683117	0.987443	0.892403	-0.209286	0.0950399
chr1	1340178	1340246	ENST00000378888	intron	7	-	68	ENSG00000107404	DVL1	3084	protein_coding	3305	1	NM_001330311.2	NM_001330311	1	p36.33	15	0	31.58	34.75	0.698293	0.994625	0.908777	-0.210484	0.0858485
chr1	1340317	1340409	ENST00000378888	intron	6	-	92	ENSG00000107404	DVL1	3084	protein_coding	3305	1	NM_001330311.2	NM_001330311	1	p36.33	15	0	47.89	49.65	0.857747	0.996883	0.964552	-0.106805	0.032331
chr1	1340504	1341666	ENST00000378888	intron	5	-	1162	ENSG00000107404	DVL1	3084	protein_coding	3305	1	NM_001330311.2	NM_001330311	1	p36.33	15	0	34.87	38.56	0.715414	0.986972	0.904305	-0.188891	0.0826669
chr1	1341806	1342052	ENST00000378888	intron	4	-	246	ENSG00000107404	DVL1	3084	protein_coding	3305	1	NM_001330311.2	NM_001330311	1	p36.33	15	0	31.44	47.42	0.477014	0.824936	0.663011	-0.185998	0.161925
chr1	1342157	1342362	ENST00000378888	intron	3	-	205	ENSG00000107404	DVL1	3084	protein_coding	3305	1	NM_001330311.2	NM_001330311	1	p36.33	15	0	38.65	41.75	0.750273	0.99283	0.925749	-0.175476	0.0670814
chr1	1342485	1342688	ENST00000378888	intron	2	-	203	ENSG00000107404	DVL1	3084	protein_coding	3305	1	NM_001330311.2	NM_001330311	1	p36.33	15	0	39.98	43.62	0.72648	0.993526	0.916552	-0.190072	0.0769741
chr1	1342759	1348895	ENST00000378888	intron	1	-	6136	ENSG00000107404	DVL1	3084	protein_coding	3305	1	NM_001330311.2	NM_001330311	1	p36.33	15	0	40.49	49.15	0.572985	0.969685	0.823805	-0.25082	0.14588
chr1	1373903	1373999	ENST00000338338	intron	3	-	96	ENSG00000175756	AURKAIP1	24114	protein_coding	753	1	NM_017900.3	NM_017900	1	p36.33	4	1	118.18	141.75	0.699733	0.927615	0.833721	-0.133989	0.0938932
chr1	1374446	1374704	ENST00000338338	intron	2	-	258	ENSG00000175756	AURKAIP1	24114	protein_coding	753	1	NM_017900.3	NM_017900	1	p36.33	4	0	75.87	103.16	0.518014	0.88957	0.735459	-0.217445	0.15411
chr1	1374791	1375153	ENST00000338338	intron	1	-	362	ENSG00000175756	AURKAIP1	24114	protein_coding	753	1	NM_017900.3	NM_017900	1	p36.33	4	0	58.18	112.44	0.299455	0.722408	0.517432	-0.217977	0.204976
chr1	1387583	1387776	ENST00000400809	intron	10	-	193	ENSG00000221978	CCNL2	20570	protein_coding	3112	1	NM_030937.6	NM_030937	1	p36.33	11	1	140.73	149.36	0.857221	0.988393	0.94222	-0.0849995	0.0461727
chr1	1387870	1387953	ENST00000400809	intron	9	-	83	ENSG00000221978	CCNL2	20570	protein_coding	3112	1	NM_030937.6	NM_030937	1	p36.33	11	0	128.38	134.27	0.863425	0.99618	0.956133	-0.0927078	0.0400464
chr1	1388066	1390229	ENST00000400809	intron	8	-	2163	ENSG00000221978	CCNL2	20570	protein_coding	3112	1	NM_030937.6	NM_030937	1	p36.33	11	0	128.27	195.35	0.544864	0.754215	0.656616	-0.111752	0.0975985
chr1	1390372	1390458	ENST00000400809	intron	7	-	86	ENSG00000221978	CCNL2	20570	protein_coding	3112	1	NM_030937.6	NM_030937	1	p36.33	11	0	129.45	150.69	0.751622	0.93386	0.859048	-0.107426	0.0748111
chr1	1390564	1390765	ENST00000400809	intron	6	-	201	ENSG00000221978	CCNL2	20570	protein_coding	3112	1	NM_030937.6	NM_030937	1	p36.33	11	0	125.02	147.2	0.681995	0.950248	0.849321	-0.167325	0.100928
chr1	1390866	1393395	ENST00000400809	intron	5	-	2529	ENSG00000221978	CCNL2	20570	protein_coding	3112	1	NM_030937.6	NM_030937	1	p36.33	11	0	27.85	308.33	0.0512071	0.149767	0.0903253	-0.0391182	0.0594413
chr1	1393461	1395393	ENST00000400809	intron	4	-	1932	ENSG00000221978	CCNL2	20570	protein_coding	3112	1	NM_030937.6	NM_030937	1	p36.33	11	0	112.07	182.31	0.459441	0.755514	0.614722	-0.155282	0.140792
chr1	1395515	1398232	ENST00000400809	intron	3	-	2717	ENSG00000221978	CCNL2	20570	protein_coding	3112	1	NM_030937.6	NM_030937	1	p36.33	11	0	177.29	224.29	0.659911	0.892598	0.79045	-0.130538	0.102148
chr1	1398343	1398596	ENST00000400809	intron	2	-	253	ENSG00000221978	CCNL2	20570	protein_coding	3112	1	NM_030937.6	NM_030937	1	p36.33	11	0	126.95	190.29	0.506977	0.801014	0.66714	-0.160163	0.133875
chr1	1398672	1399018	ENST00000400809	intron	1	-	346	ENSG00000221978	CCNL2	20570	protein_coding	3112	1	NM_030937.6	NM_030937	1	p36.33	11	0	90.65	137.62	0.505287	0.788717	0.658698	-0.153411	0.130019
chr1	1402257	1405808	ENST00000344843	intron	3	-	3551	ENSG00000242485	MRPL20	14478	protein_coding	700	1	NM_017971.4	NM_017971	1	p36.33	4	1	42.02	146.33	0.175517	0.418242	0.287159	-0.111642	0.131083
chr1	1405887	1406908	ENST00000344843	intron	2	-	1021	ENSG00000242485	MRPL20	14478	protein_coding	700	1	NM_017971.4	NM_017971	1	p36.33	4	0	65.67	161.98	0.281418	0.533591	0.40542	-0.124003	0.128171
chr1	1407020	1407130	ENST00000344843	intron	1	-	110	ENSG00000242485	MRPL20	14478	protein_coding	700	1	NM_017971.4	NM_017971	1	p36.33	4	0	127.85	149.89	0.728546	0.945317	0.852959	-0.124413	0.0923586
chr1	1472090	1477273	ENST00000673477	intron	1	+	5183	ENSG00000160072	ATAD3B	24007	protein_coding	4098	1	NM_031921.6	NM_031921	1	p36.33	16	0	8.67	14.71	0.170627	0.928186	0.589395	-0.418768	0.338791
chr1	1477351	1478643	ENST00000673477	intron	2	+	1292	ENSG00000160072	ATAD3B	24007	protein_coding	4098	1	NM_031921.6	NM_031921	1	p36.33	16	0	NA	NA	NA	NA	NA	NA	NA
chr1	1478746	1479048	ENST00000673477	intron	3	+	302	ENSG00000160072	ATAD3B	24007	protein_coding	4098	1	NM_031921.6	NM_031921	1	p36.33	16	0	41.78	44.18	0.81541	0.994108	0.945677	-0.130267	0.0484314
chr1	1479109	1480866	ENST00000673477	intron	4	+	1757	ENSG00000160072	ATAD3B	24007	protein_coding	4098	1	NM_031921.6	NM_031921	1	p36.33	16	0	52.04	53.96	0.875376	0.995186	0.964418	-0.0890416	0.0307681
chr1	1480937	1482137	ENST00000673477	intron	5	+	1200	ENSG00000160072	ATAD3B	24007	protein_coding	4098	1	NM_031921.6	NM_031921	1	p36.33	16	0	36.67	41.05	0.717354	0.981687	0.893301	-0.175947	0.0883862
chr1	1482304	1482544	ENST00000673477	intron	6	+	240	ENSG00000160072	ATAD3B	24007	protein_coding	4098	1	NM_031921.6	NM_031921	1	p36.33	16	0	21.35	25.51	0.570497	0.970876	0.836927	-0.26643	0.13395
chr1	1482615	1485015	ENST00000673477	intron	7	+	2400	ENSG00000160072	ATAD3B	24007	protein_coding	4098	1	NM_031921.6	NM_031921	1	p36.33	16	0	8.47	21.25	0.124511	0.729126	0.398588	-0.274077	0.330538
chr1	1485172	1485781	ENST00000673477	intron	8	+	609	ENSG00000160072	ATAD3B	24007	protein_coding	4098	1	NM_031921.6	NM_031921	1	p36.33	16	0	22.96	29.85	0.46355	0.963627	0.769179	-0.305629	0.194448
chr1	1485839	1486109	ENST00000673477	intron	9	+	270	ENSG00000160072	ATAD3B	24007	protein_coding	4098	1	NM_031921.6	NM_031921	1	p36.33	16	0	21.04	34.87	0.2878	0.923903	0.603384	-0.315584	0.320519
chr1	1486236	1486543	ENST00000673477	intron	10	+	307	ENSG00000160072	ATAD3B	24007	protein_coding	4098	1	NM_031921.6	NM_031921	1	p36.33	16	0	25.8	27.91	0.72701	0.993167	0.9244	-0.19739	0.068767
chr1	1486669	1487862	ENST00000673477	intron	11	+	1193	ENSG00000160072	ATAD3B	24007	protein_coding	4098	1	NM_031921.6	NM_031921	1	p36.33	16	0	21.62	31	0.446204	0.890604	0.697419	-0.251215	0.193185
chr1	1487915	1489203	ENST00000673477	intron	12	+	1288	ENSG00000160072	ATAD3B	24007	protein_coding	4098	1	NM_031921.6	NM_031921	1	p36.33	16	0	23.05	26.71	0.609096	0.983035	0.862973	-0.253876	0.120062
chr1	1489275	1490256	ENST00000673477	intron	13	+	981	ENSG00000160072	ATAD3B	24007	protein_coding	4098	1	NM_031921.6	NM_031921	1	p36.33	16	0	8.62	29.13	0.0679739	0.643752	0.295915	-0.227941	0.347837
chr1	1490425	1490562	ENST00000673477	intron	14	+	137	ENSG00000160072	ATAD3B	24007	protein_coding	4098	1	NM_031921.6	NM_031921	1	p36.33	16	0	15.96	20.38	0.445568	0.97539	0.783121	-0.337553	0.19227
chr1	1490672	1495484	ENST00000673477	intron	15	+	4812	ENSG00000160072	ATAD3B	24007	protein_coding	4098	1	NM_031921.6	NM_031921	1	p36.33	16	1	16.95	23	0.44725	0.944797	0.736957	-0.289707	0.207841
chr1	1512474	1516011	ENST00000378756	intron	1	+	3537	ENSG00000197785	ATAD3A	25567	protein_coding	2481	1	NM_001170535.3	NM_001170535	1	p36.33	16	0	11.11	14.8	0.313316	0.988099	0.750676	-0.43736	0.237424
chr1	1516089	1517310	ENST00000378756	intron	2	+	1221	ENSG00000197785	ATAD3A	25567	protein_coding	2481	1	NM_001170535.3	NM_001170535	1	p36.33	16	0	13.85	17.65	0.38486	0.981525	0.784703	-0.399843	0.196823
chr1	1517413	1517715	ENST00000378756	intron	3	+	302	ENSG00000197785	ATAD3A	25567	protein_coding	2481	1	NM_001170535.3	NM_001170535	1	p36.33	16	0	40.16	41.04	0.908438	0.995901	0.978558	-0.0701199	0.0173431
chr1	1517776	1518920	ENST00000378756	intron	4	+	1144	ENSG00000197785	ATAD3A	25567	protein_coding	2481	1	NM_001170535.3	NM_001170535	1	p36.33	16	0	47.53	49.11	0.888862	0.994565	0.967827	-0.0789653	0.0267375
chr1	1518991	1520140	ENST00000378756	intron	5	+	1149	ENSG00000197785	ATAD3A	25567	protein_coding	2481	1	NM_001170535.3	NM_001170535	1	p36.33	16	0	27.71	30.58	0.705266	0.989982	0.906148	-0.200882	0.0838342
chr1	1520307	1520547	ENST00000378756	intron	6	+	240	ENSG00000197785	ATAD3A	25567	protein_coding	2481	1	NM_001170535.3	NM_001170535	1	p36.33	16	0	14.96	18.2	0.523311	0.978746	0.821978	-0.298667	0.156768
chr1	1520618	1522743	ENST00000378756	intron	7	+	2125	ENSG00000197785	ATAD3A	25567	protein_coding	2481	1	NM_001170535.3	NM_001170535	1	p36.33	16	0	9.13	15.25	0.302601	0.857065	0.598689	-0.296087	0.258377
chr1	1522900	1523510	ENST00000378756	intron	8	+	610	ENSG00000197785	ATAD3A	25567	protein_coding	2481	1	NM_001170535.3	NM_001170535	1	p36.33	16	0	19.24	23.6	0.490566	0.982398	0.815254	-0.324688	0.167143
chr1	1523568	1523838	ENST00000378756	intron	9	+	270	ENSG00000197785	ATAD3A	25567	protein_coding	2481	1	NM_001170535.3	NM_001170535	1	p36.33	16	0	18.95	29.84	0.2873	0.969167	0.635054	-0.347753	0.334113
chr1	1523965	1524272	ENST00000378756	intron	10	+	307	ENSG00000197785	ATAD3A	25567	protein_coding	2481	1	NM_001170535.3	NM_001170535	1	p36.33	16	0	19.27	20.56	0.731012	0.994708	0.937257	-0.206245	0.0574507
chr1	1524398	1525239	ENST00000378756	intron	11	+	841	ENSG00000197785	ATAD3A	25567	protein_coding	2481	1	NM_001170535.3	NM_001170535	1	p36.33	16	0	21.89	26.85	0.57763	0.964704	0.81527	-0.23764	0.149434
chr1	1525292	1526460	ENST00000378756	intron	12	+	1168	ENSG00000197785	ATAD3A	25567	protein_coding	2481	1	NM_001170535.3	NM_001170535	1	p36.33	16	0	24.33	25.62	0.791304	0.996154	0.949649	-0.158345	0.0465055
chr1	1526532	1527694	ENST00000378756	intron	13	+	1162	ENSG00000197785	ATAD3A	25567	protein_coding	2481	1	NM_001170535.3	NM_001170535	1	p36.33	16	0	14.71	18.2	0.515766	0.96627	0.808242	-0.292476	0.158028
chr1	1527863	1529222	ENST00000378756	intron	14	+	1359	ENSG00000197785	ATAD3A	25567	protein_coding	2481	1	NM_001170535.3	NM_001170535	1	p36.33	16	0	11.96	26.67	0.206812	0.74116	0.448444	-0.241632	0.292716
chr1	1529332	1533925	ENST00000378756	intron	15	+	4593	ENSG00000197785	ATAD3A	25567	protein_coding	2481	1	NM_001170535.3	NM_001170535	1	p36.33	16	1	14.04	17.36	0.466829	0.983333	0.808756	-0.341927	0.174577
chr1	1615634	1616507	ENST00000355826	intron	1	+	873	ENSG00000197530	MIB2	30577	protein_coding	3206	1	NM_001170687.4	NM_001170687	1	p36.33	20	0	7.25	36.98	0.0418607	0.438757	0.196052	-0.154191	0.242705
chr1	1616615	1623430	ENST00000355826	intron	2	+	6815	ENSG00000197530	MIB2	30577	protein_coding	3206	1	NM_001170687.4	NM_001170687	1	p36.33	20	0	14.25	77.22	0.0971471	0.313736	0.184538	-0.0873906	0.129198
chr1	1623700	1623773	ENST00000355826	intron	3	+	73	ENSG00000197530	MIB2	30577	protein_coding	3206	1	NM_001170687.4	NM_001170687	1	p36.33	20	0	16.82	37.22	0.230272	0.715375	0.451908	-0.221635	0.263468
chr1	1623946	1624794	ENST00000355826	intron	4	+	848	ENSG00000197530	MIB2	30577	protein_coding	3206	1	NM_001170687.4	NM_001170687	1	p36.33	20	0	11.64	64.44	0.0510335	0.457347	0.180633	-0.1296	0.276713
chr1	1624902	1624990	ENST00000355826	intron	5	+	88	ENSG00000197530	MIB2	30577	protein_coding	3206	1	NM_001170687.4	NM_001170687	1	p36.33	20	0	17.13	208.44	0.0221567	0.233157	0.0821819	-0.0600252	0.150975
chr1	1625186	1625285	ENST00000355826	intron	6	+	99	ENSG00000197530	MIB2	30577	protein_coding	3206	1	NM_001170687.4	NM_001170687	1	p36.33	20	0	19	120.13	0.0451047	0.409423	0.158162	-0.113057	0.251261
chr1	1625429	1625545	ENST00000355826	intron	7	+	116	ENSG00000197530	MIB2	30577	protein_coding	3206	1	NM_001170687.4	NM_001170687	1	p36.33	20	0	19.58	56.51	0.146341	0.641689	0.346487	-0.200146	0.295202
chr1	1625654	1626649	ENST00000355826	intron	8	+	995	ENSG00000197530	MIB2	30577	protein_coding	3206	1	NM_001170687.4	NM_001170687	1	p36.33	20	0	13.89	136.33	0.0325023	0.247003	0.101885	-0.0693828	0.145118
chr1	1626755	1626836	ENST00000355826	intron	9	+	81	ENSG00000197530	MIB2	30577	protein_coding	3206	1	NM_001170687.4	NM_001170687	1	p36.33	20	0	17.58	30.38	0.29704	0.842597	0.57867	-0.28163	0.263927
chr1	1627000	1627073	ENST00000355826	intron	10	+	73	ENSG00000197530	MIB2	30577	protein_coding	3206	1	NM_001170687.4	NM_001170687	1	p36.33	20	0	28.16	137.71	0.0601102	0.484202	0.204488	-0.144378	0.279714
chr1	1627208	1627295	ENST00000355826	intron	11	+	87	ENSG00000197530	MIB2	30577	protein_coding	3206	1	NM_001170687.4	NM_001170687	1	p36.33	20	0	40.35	126.64	0.118699	0.641518	0.31862	-0.199921	0.322898
chr1	1627445	1627672	ENST00000355826	intron	12	+	227	ENSG00000197530	MIB2	30577	protein_coding	3206	1	NM_001170687.4	NM_001170687	1	p36.33	20	0	13.71	185.36	0.0250492	0.185614	0.0739642	-0.0489149	0.11165
chr1	1627830	1628018	ENST00000355826	intron	13	+	188	ENSG00000197530	MIB2	30577	protein_coding	3206	1	NM_001170687.4	NM_001170687	1	p36.33	20	0	26.02	174.82	0.0519849	0.341261	0.148839	-0.0968539	0.192422
chr1	1628180	1628272	ENST00000355826	intron	14	+	92	ENSG00000197530	MIB2	30577	protein_coding	3206	1	NM_001170687.4	NM_001170687	1	p36.33	20	0	17.07	132.04	0.0377603	0.347291	0.129279	-0.0915187	0.218012
chr1	1628400	1628488	ENST00000355826	intron	15	+	88	ENSG00000197530	MIB2	30577	protein_coding	3206	1	NM_001170687.4	NM_001170687	1	p36.33	20	0	29.73	107.64	0.121926	0.534721	0.276198	-0.154273	0.258523
chr1	1628723	1629132	ENST00000355826	intron	16	+	409	ENSG00000197530	MIB2	30577	protein_coding	3206	1	NM_001170687.4	NM_001170687	1	p36.33	20	0	12.22	111.8	0.0383262	0.242607	0.109302	-0.0709761	0.133305
chr1	1629312	1629384	ENST00000355826	intron	17	+	72	ENSG00000197530	MIB2	30577	protein_coding	3206	1	NM_001170687.4	NM_001170687	1	p36.33	20	0	21.24	71.24	0.138384	0.545674	0.298147	-0.159763	0.247527
chr1	1629567	1629638	ENST00000355826	intron	18	+	71	ENSG00000197530	MIB2	30577	protein_coding	3206	1	NM_001170687.4	NM_001170687	1	p36.33	20	0	27.22	154.38	0.0693717	0.354452	0.176318	-0.106946	0.178134
chr1	1629705	1630291	ENST00000355826	intron	19	+	586	ENSG00000197530	MIB2	30577	protein_coding	3206	1	NM_001170687.4	NM_001170687	1	p36.33	20	1	40.53	77.33	0.33817	0.7319	0.524117	-0.185947	0.207783
chr1	1635857	1635936	ENST00000341832	intron	19	-	79	ENSG00000248333	CDK11B	1729	protein_coding	2992	1	NM_033486.3	NM_001291345	1	p36.33	20	1	139.89	140.36	0.977472	0.999534	0.996651	-0.0191792	0.00288264
chr1	1636127	1636332	ENST00000341832	intron	18	-	205	ENSG00000248333	CDK11B	1729	protein_coding	2992	1	NM_033486.3	NM_001291345	1	p36.33	20	0	128.87	135.85	0.857578	0.994244	0.94862	-0.0910415	0.0456239
chr1	1636482	1636681	ENST00000341832	intron	17	-	199	ENSG00000248333	CDK11B	1729	protein_coding	2992	1	NM_033486.3	NM_001291345	1	p36.33	20	0	85.65	121.65	0.491761	0.905605	0.704069	-0.212308	0.201536
chr1	1636799	1636896	ENST00000341832	intron	16	-	97	ENSG00000248333	CDK11B	1729	protein_coding	2992	1	NM_033486.3	NM_001291345	1	p36.33	20	0	56.31	63.91	0.717547	0.973929	0.881083	-0.163536	0.0928461
chr1	1637005	1637080	ENST00000341832	intron	15	-	75	ENSG00000248333	CDK11B	1729	protein_coding	2992	1	NM_033486.3	NM_001291345	1	p36.33	20	0	51.55	64.24	0.623011	0.932564	0.80246	-0.179449	0.130105
chr1	1637203	1637407	ENST00000341832	intron	14	-	204	ENSG00000248333	CDK11B	1729	protein_coding	2992	1	NM_033486.3	NM_001291345	1	p36.33	20	0	42.56	66.82	0.407283	0.846049	0.636935	-0.229652	0.209114
chr1	1637514	1637761	ENST00000341832	intron	13	-	247	ENSG00000248333	CDK11B	1729	protein_coding	2992	1	NM_033486.3	NM_001291345	1	p36.33	20	0	84.76	148.35	0.374299	0.788651	0.571352	-0.197053	0.2173
chr1	1637884	1638499	ENST00000341832	intron	12	-	615	ENSG00000248333	CDK11B	1729	protein_coding	2992	1	NM_033486.3	NM_001291345	1	p36.33	20	0	148.27	159.85	0.85061	0.972458	0.927557	-0.0769469	0.0449008
chr1	1638591	1640276	ENST00000341832	intron	11	-	1685	ENSG00000248333	CDK11B	1729	protein_coding	2992	1	NM_033486.3	NM_001291345	1	p36.33	20	0	134.49	152.22	0.757179	0.964992	0.883524	-0.126345	0.0814686
chr1	1640453	1641047	ENST00000341832	intron	10	-	594	ENSG00000248333	CDK11B	1729	protein_coding	2992	1	NM_033486.3	NM_001291345	1	p36.33	20	0	38.11	47.07	0.542323	0.953277	0.809645	-0.267323	0.143632
chr1	1641114	1641661	ENST00000341832	intron	9	-	547	ENSG00000248333	CDK11B	1729	protein_coding	2992	1	NM_033486.3	NM_001291345	1	p36.33	20	0	26.15	32.53	0.504284	0.969445	0.803873	-0.299589	0.165571
chr1	1641821	1641905	ENST00000341832	intron	8	-	84	ENSG00000248333	CDK11B	1729	protein_coding	2992	1	NM_033486.3	NM_001291345	1	p36.33	20	0	17.71	19.02	0.722469	0.991587	0.931125	-0.208656	0.0604618
chr1	1642002	1642385	ENST00000341832	intron	7	-	383	ENSG00000248333	CDK11B	1729	protein_coding	2992	1	NM_033486.3	NM_001291345	1	p36.33	20	0	37.05	58.62	0.393891	0.854113	0.632037	-0.238146	0.222076
chr1	1642509	1645125	ENST00000341832	intron	6	-	2616	ENSG00000248333	CDK11B	1729	protein_coding	2992	1	NM_033486.3	NM_001291345	1	p36.33	20	0	42.13	58.44	0.459425	0.936869	0.72091	-0.261485	0.215959
chr1	1645263	1649498	ENST00000341832	intron	5	-	4235	ENSG00000248333	CDK11B	1729	protein_coding	2992	1	NM_033486.3	NM_001291345	1	p36.33	20	0	27.15	76.69	0.172972	0.594921	0.354023	-0.181051	0.240898
chr1	1649638	1652438	ENST00000341832	intron	4	-	2800	ENSG00000248333	CDK11B	1729	protein_coding	2992	1	NM_033486.3	NM_001291345	1	p36.33	20	0	25.82	52.75	0.194317	0.789419	0.489479	-0.295162	0.29994
chr1	1652567	1655368	ENST00000341832	intron	3	-	2801	ENSG00000248333	CDK11B	1729	protein_coding	2992	1	NM_033486.3	NM_001291345	1	p36.33	20	0	53.96	68.36	0.544205	0.930798	0.78935	-0.245145	0.141448
chr1	1655485	1657374	ENST00000341832	intron	2	-	1889	ENSG00000248333	CDK11B	1729	protein_coding	2992	1	NM_033486.3	NM_001291345	1	p36.33	20	0	33.49	87.33	0.24417	0.568578	0.383488	-0.139318	0.18509
chr1	1657499	1658913	ENST00000341832	intron	1	-	1414	ENSG00000248333	CDK11B	1729	protein_coding	2992	1	NM_033486.3	NM_001291345	1	p36.33	20	0	NA	NA	NA	NA	NA	NA	NA
chr1	1666020	1668326	ENST00000617444	intron	9	-	2306	ENSG00000189339	SLC35E2B	33941	protein_coding	6434	1	NM_001290264.2	NM_001290264	1	p36.33	10	1	86.53	179.45	0.307575	0.691104	0.482196	-0.174621	0.208908
chr1	1668473	1669663	ENST00000617444	intron	8	-	1190	ENSG00000189339	SLC35E2B	33941	protein_coding	6434	1	NM_001290264.2	NM_001290264	1	p36.33	10	0	74.49	108.31	0.497736	0.851098	0.687748	-0.190012	0.16335
chr1	1669737	1670097	ENST00000617444	intron	7	-	360	ENSG00000189339	SLC35E2B	33941	protein_coding	6434	1	NM_001290264.2	NM_001290264	1	p36.33	10	0	41.29	170.15	0.157667	0.350235	0.242668	-0.085001	0.107567
chr1	1670152	1671508	ENST00000617444	intron	6	-	1356	ENSG00000189339	SLC35E2B	33941	protein_coding	6434	1	NM_001290264.2	NM_001290264	1	p36.33	10	0	64.49	126.69	0.345174	0.664654	0.509038	-0.163863	0.155616
chr1	1671630	1675462	ENST00000617444	intron	5	-	3832	ENSG00000189339	SLC35E2B	33941	protein_coding	6434	1	NM_001290264.2	NM_001290264	1	p36.33	10	0	94.09	216.31	0.281066	0.617027	0.434978	-0.153912	0.18205
chr1	1675591	1676063	ENST00000617444	intron	4	-	472	ENSG00000189339	SLC35E2B	33941	protein_coding	6434	1	NM_001290264.2	NM_001290264	1	p36.33	10	0	125.16	130.76	0.882804	0.992693	0.957173	-0.0743696	0.0355195
chr1	1676200	1676377	ENST00000617444	intron	3	-	177	ENSG00000189339	SLC35E2B	33941	protein_coding	6434	1	NM_001290264.2	NM_001290264	1	p36.33	10	0	66.82	83.16	0.645245	0.922359	0.803511	-0.158266	0.118847
chr1	1676847	1690975	ENST00000617444	intron	2	-	14128	ENSG00000189339	SLC35E2B	33941	protein_coding	6434	1	NM_001290264.2	NM_001290264	1	p36.33	10	0	14.67	93.33	0.0258792	0.419692	0.157184	-0.131305	0.262508
chr1	1691394	1692448	ENST00000617444	intron	1	-	1054	ENSG00000189339	SLC35E2B	33941	protein_coding	6434	1	NM_001290264.2	NM_001290264	1	p36.33	10	0	14.4	84.11	0.0297351	0.395209	0.171204	-0.141469	0.224004
chr1	1753061	1753566	ENST00000341426	intron	11	-	505	ENSG00000008130	NADK	29831	protein_coding	3235	1	NM_023018.5	NM_001353641	1	p36.33	12	1	472.33	634.76	0.635516	0.846692	0.744108	-0.108592	0.102584
chr1	1753650	1754050	ENST00000341426	intron	10	-	400	ENSG00000008130	NADK	29831	protein_coding	3235	1	NM_023018.5	NM_001353641	1	p36.33	12	0	369.91	615.95	0.4663	0.715551	0.600552	-0.134252	0.114999
chr1	1754209	1754283	ENST00000341426	intron	9	-	74	ENSG00000008130	NADK	29831	protein_coding	3235	1	NM_023018.5	NM_001353641	1	p36.33	12	0	523.91	711.07	0.557368	0.868105	0.736791	-0.179423	0.131314
chr1	1754384	1754543	ENST00000341426	intron	8	-	159	ENSG00000008130	NADK	29831	protein_coding	3235	1	NM_023018.5	NM_001353641	1	p36.33	12	0	586.69	638.35	0.791313	0.981002	0.919073	-0.127759	0.0619298
chr1	1754699	1755373	ENST00000341426	intron	7	-	674	ENSG00000008130	NADK	29831	protein_coding	3235	1	NM_023018.5	NM_001353641	1	p36.33	12	0	283.44	567.33	0.29395	0.694354	0.499603	-0.205653	0.194751
chr1	1755477	1756257	ENST00000341426	intron	6	-	780	ENSG00000008130	NADK	29831	protein_coding	3235	1	NM_023018.5	NM_001353641	1	p36.33	12	0	218.36	463.85	0.251056	0.66815	0.470756	-0.2197	0.197394
chr1	1756344	1756502	ENST00000341426	intron	5	-	158	ENSG00000008130	NADK	29831	protein_coding	3235	1	NM_023018.5	NM_001353641	1	p36.33	12	0	460.91	524.6	0.704013	0.968393	0.878593	-0.17458	0.0898
chr1	1756609	1757180	ENST00000341426	intron	4	-	571	ENSG00000008130	NADK	29831	protein_coding	3235	1	NM_023018.5	NM_001353641	1	p36.33	12	0	497.82	725.67	0.501878	0.822745	0.686014	-0.184136	0.13673
chr1	1757311	1761951	ENST00000341426	intron	3	-	4640	ENSG00000008130	NADK	29831	protein_coding	3235	1	NM_023018.5	NM_001353641	1	p36.33	12	0	634.07	851.53	0.625832	0.833712	0.744624	-0.118792	0.0890874
chr1	1762036	1765227	ENST00000341426	intron	2	-	3191	ENSG00000008130	NADK	29831	protein_coding	3235	1	NM_023018.5	NM_001353641	1	p36.33	12	0	946.84	1045.36	0.838789	0.953703	0.905755	-0.0669659	0.047948
chr1	1765447	1778288	ENST00000341426	intron	1	-	12841	ENSG00000008130	NADK	29831	protein_coding	3235	1	NM_023018.5	NM_001353641	1	p36.33	12	0	37.47	717.29	0.0120206	0.154183	0.0522383	-0.0402177	0.101945
chr1	2189782	2193638	ENST00000378546	intron	3	-	3856	ENSG00000162585	FAAP20	26428	protein_coding	727	1	NM_182533.4	NM_182533	1	p36.33	4	1	76.42	129.96	0.471743	0.691368	0.588027	-0.116284	0.103341
chr1	2193911	2193997	ENST00000378546	intron	2	-	86	ENSG00000162585	FAAP20	26428	protein_coding	727	1	NM_182533.4	NM_182533	1	p36.33	4	0	62.31	101.55	0.413038	0.814753	0.613589	-0.200551	0.201163
chr1	2194134	2194687	ENST00000378546	intron	1	-	553	ENSG00000162585	FAAP20	26428	protein_coding	727	1	NM_182533.4	NM_182533	1	p36.33	4	0	33.02	59.49	0.384617	0.707154	0.555051	-0.170434	0.152103
chr1	2229736	2302977	ENST00000378536	intron	1	+	73241	ENSG00000157933	SKI	10896	protein_coding	6083	1	NM_003036.4	NM_003036	1	p36.33	7	0	176.49	258.62	0.521341	0.819655	0.68243	-0.161089	0.137226
chr1	2303104	2303284	ENST00000378536	intron	2	+	180	ENSG00000157933	SKI	10896	protein_coding	6083	1	NM_003036.4	NM_003036	1	p36.33	7	0	198.85	211.05	0.879909	0.977353	0.942194	-0.062285	0.0351595
chr1	2303401	2303839	ENST00000378536	intron	3	+	438	ENSG00000157933	SKI	10896	protein_coding	6083	1	NM_003036.4	NM_003036	1	p36.33	7	0	116.38	122.47	0.863758	0.990323	0.950274	-0.0865158	0.0400497
chr1	2304103	2304292	ENST00000378536	intron	4	+	189	ENSG00000157933	SKI	10896	protein_coding	6083	1	NM_003036.4	NM_003036	1	p36.33	7	0	72.47	177.96	0.30149	0.527857	0.407226	-0.105736	0.12063
chr1	2304586	2306019	ENST00000378536	intron	5	+	1433	ENSG00000157933	SKI	10896	protein_coding	6083	1	NM_003036.4	NM_003036	1	p36.33	7	0	146.8	166	0.764208	0.964621	0.884337	-0.120129	0.0802841
chr1	2306251	2306576	ENST00000378536	intron	6	+	325	ENSG00000157933	SKI	10896	protein_coding	6083	1	NM_003036.4	NM_003036	1	p36.33	7	1	96.78	103.71	0.799252	0.991911	0.933179	-0.133927	0.0587315
chr1	2391959	2395783	ENST00000605895	intron	1	+	3824	ENSG00000157916	RER1	30309	protein_coding	3028	1	NM_007033.5	NM_007033	1	p36.32	7	0	77.67	249.25	0.216908	0.414899	0.311615	-0.0947065	0.103284
chr1	2395872	2397115	ENST00000605895	intron	2	+	1243	ENSG00000157916	RER1	30309	protein_coding	3028	1	NM_007033.5	NM_007033	1	p36.32	7	0	129.89	181.24	0.524174	0.861275	0.716674	-0.1925	0.144601
chr1	2397221	2399414	ENST00000605895	intron	3	+	2193	ENSG00000157916	RER1	30309	protein_coding	3028	1	NM_007033.5	NM_007033	1	p36.32	7	0	153.67	213	0.479854	0.896463	0.721455	-0.241602	0.175007
chr1	2399515	2400856	ENST00000605895	intron	4	+	1341	ENSG00000157916	RER1	30309	protein_coding	3028	1	NM_007033.5	NM_007033	1	p36.32	7	0	183.75	257.15	0.476248	0.887828	0.714563	-0.238315	0.173264
chr1	2400936	2402206	ENST00000605895	intron	5	+	1270	ENSG00000157916	RER1	30309	protein_coding	3028	1	NM_007033.5	NM_007033	1	p36.32	7	0	143.64	199.71	0.52711	0.860395	0.719243	-0.192133	0.141152
chr1	2402343	2403034	ENST00000605895	intron	6	+	691	ENSG00000157916	RER1	30309	protein_coding	3028	1	NM_007033.5	NM_007033	1	p36.32	7	1	221.42	268.29	0.680766	0.92082	0.825301	-0.144535	0.0955195
chr1	2405835	2406483	ENST00000447513	intron	5	-	648	ENSG00000157911	PEX10	8851	protein_coding	2835	1	NM_002617.4	NM_001374427	1	p36.32	6	1	8.62	27.64	0.0661466	0.677887	0.311867	-0.24572	0.36602
chr1	2406620	2406719	ENST00000447513	intron	4	-	99	ENSG00000157911	PEX10	8851	protein_coding	2835	1	NM_002617.4	NM_001374427	1	p36.32	6	0	NA	NA	NA	NA	NA	NA	NA
chr1	2406896	2408451	ENST00000447513	intron	3	-	1555	ENSG00000157911	PEX10	8851	protein_coding	2835	1	NM_002617.4	NM_001374427	1	p36.32	6	0	NA	NA	NA	NA	NA	NA	NA
chr1	2408859	2410370	ENST00000447513	intron	2	-	1511	ENSG00000157911	PEX10	8851	protein_coding	2835	1	NM_002617.4	NM_001374427	1	p36.32	6	0	NA	NA	NA	NA	NA	NA	NA
chr1	2410452	2412390	ENST00000447513	intron	1	-	1938	ENSG00000157911	PEX10	8851	protein_coding	2835	1	NM_002617.4	NM_001374427	1	p36.32	6	0	NA	NA	NA	NA	NA	NA	NA
chr1	2509061	2509861	ENST00000378466	intron	18	-	800	ENSG00000157881	PANK4	19366	protein_coding	2641	1	NM_018216.4	NM_018216	1	p36.32	19	1	43.76	69	0.468582	0.793183	0.634203	-0.165621	0.15898
chr1	2509931	2510056	ENST00000378466	intron	17	-	125	ENSG00000157881	PANK4	19366	protein_coding	2641	1	NM_018216.4	NM_018216	1	p36.32	19	0	36.56	46.73	0.598096	0.917579	0.782367	-0.184271	0.135212
chr1	2510158	2510677	ENST00000378466	intron	16	-	519	ENSG00000157881	PANK4	19366	protein_coding	2641	1	NM_018216.4	NM_018216	1	p36.32	19	0	43.2	64.6	0.482718	0.825749	0.668731	-0.186013	0.157018
chr1	2510783	2511337	ENST00000378466	intron	15	-	554	ENSG00000157881	PANK4	19366	protein_coding	2641	1	NM_018216.4	NM_018216	1	p36.32	19	0	21.07	63.09	0.204858	0.491948	0.333967	-0.129109	0.157981
chr1	2511388	2511627	ENST00000378466	intron	14	-	239	ENSG00000157881	PANK4	19366	protein_coding	2641	1	NM_018216.4	NM_018216	1	p36.32	19	0	47.75	54.47	0.670766	0.984113	0.876629	-0.205863	0.107483
chr1	2511684	2512887	ENST00000378466	intron	13	-	1203	ENSG00000157881	PANK4	19366	protein_coding	2641	1	NM_018216.4	NM_018216	1	p36.32	19	0	54.82	72.6	0.507661	0.916676	0.755096	-0.247435	0.161579
chr1	2513040	2514001	ENST00000378466	intron	12	-	961	ENSG00000157881	PANK4	19366	protein_coding	2641	1	NM_018216.4	NM_018216	1	p36.32	19	0	40.02	60.38	0.331409	0.915679	0.662802	-0.331393	0.252877
chr1	2514090	2514353	ENST00000378466	intron	11	-	263	ENSG00000157881	PANK4	19366	protein_coding	2641	1	NM_018216.4	NM_018216	1	p36.32	19	0	67.15	80.89	0.664641	0.941781	0.83014	-0.165499	0.111641
chr1	2514467	2515561	ENST00000378466	intron	10	-	1094	ENSG00000157881	PANK4	19366	protein_coding	2641	1	NM_018216.4	NM_018216	1	p36.32	19	0	37.07	63.49	0.403373	0.765614	0.583871	-0.180499	0.181742
chr1	2515718	2518163	ENST00000378466	intron	9	-	2445	ENSG00000157881	PANK4	19366	protein_coding	2641	1	NM_018216.4	NM_018216	1	p36.32	19	0	34.53	82.84	0.299353	0.556366	0.416828	-0.117475	0.139538
chr1	2518265	2518515	ENST00000378466	intron	8	-	250	ENSG00000157881	PANK4	19366	protein_coding	2641	1	NM_018216.4	NM_018216	1	p36.32	19	0	31.73	46.11	0.446564	0.894002	0.688137	-0.241573	0.205865
chr1	2518598	2519142	ENST00000378466	intron	7	-	544	ENSG00000157881	PANK4	19366	protein_coding	2641	1	NM_018216.4	NM_018216	1	p36.32	19	0	39.02	59.29	0.429945	0.847838	0.658121	-0.228177	0.189717
chr1	2519325	2519800	ENST00000378466	intron	6	-	475	ENSG00000157881	PANK4	19366	protein_coding	2641	1	NM_018216.4	NM_018216	1	p36.32	19	0	44.93	57.36	0.631119	0.900374	0.783298	-0.152179	0.117076
chr1	2519955	2520321	ENST00000378466	intron	5	-	366	ENSG00000157881	PANK4	19366	protein_coding	2641	1	NM_018216.4	NM_018216	1	p36.32	19	0	36.71	46.67	0.544746	0.948178	0.786587	-0.241841	0.161591
chr1	2520415	2520722	ENST00000378466	intron	4	-	307	ENSG00000157881	PANK4	19366	protein_coding	2641	1	NM_018216.4	NM_018216	1	p36.32	19	0	34.76	38.75	0.69533	0.984662	0.897032	-0.201703	0.0876298
chr1	2520907	2521100	ENST00000378466	intron	3	-	193	ENSG00000157881	PANK4	19366	protein_coding	2641	1	NM_018216.4	NM_018216	1	p36.32	19	0	123.55	141.93	0.74988	0.953122	0.8705	-0.120619	0.0826227
chr1	2521316	2521717	ENST00000378466	intron	2	-	401	ENSG00000157881	PANK4	19366	protein_coding	2641	1	NM_018216.4	NM_018216	1	p36.32	19	0	75.62	106.22	0.551259	0.847542	0.711919	-0.16066	0.135623
chr1	2521801	2526463	ENST00000378466	intron	1	-	4662	ENSG00000157881	PANK4	19366	protein_coding	2641	1	NM_018216.4	NM_018216	1	p36.32	19	0	79.36	95.11	0.676356	0.940204	0.834402	-0.158046	0.105802
chr1	2556734	2557725	ENST00000355716	intron	1	+	991	ENSG00000157873	TNFRSF14	11912	protein_coding	1702	1	NM_003820.4	NM_003820	1	p36.32	8	0	295.05	395.15	0.6354	0.831213	0.746678	-0.111278	0.0845345
chr1	2557835	2558342	ENST00000355716	intron	2	+	507	ENSG00000157873	TNFRSF14	11912	protein_coding	1702	1	NM_003820.4	NM_003820	1	p36.32	8	0	202.51	226.25	0.805788	0.958198	0.895072	-0.089284	0.063126
chr1	2558469	2559822	ENST00000355716	intron	3	+	1353	ENSG00000157873	TNFRSF14	11912	protein_coding	1702	1	NM_003820.4	NM_003820	1	p36.32	8	0	164.6	420.96	0.253254	0.536371	0.391011	-0.137757	0.14536
chr1	2559979	2560623	ENST00000355716	intron	4	+	644	ENSG00000157873	TNFRSF14	11912	protein_coding	1702	1	NM_003820.4	NM_003820	1	p36.32	8	0	217.93	245.25	0.814793	0.943511	0.888603	-0.0738105	0.0549073
chr1	2560715	2561672	ENST00000355716	intron	5	+	957	ENSG00000157873	TNFRSF14	11912	protein_coding	1702	1	NM_003820.4	NM_003820	1	p36.32	8	0	154.84	312.73	0.3378	0.649872	0.495124	-0.157323	0.154748
chr1	2561816	2562864	ENST00000355716	intron	6	+	1048	ENSG00000157873	TNFRSF14	11912	protein_coding	1702	1	NM_003820.4	NM_003820	1	p36.32	8	0	185.47	415.27	0.29578	0.611201	0.446625	-0.150845	0.164576
chr1	2562897	2563147	ENST00000355716	intron	7	+	250	ENSG00000157873	TNFRSF14	11912	protein_coding	1702	1	NM_003820.4	NM_003820	1	p36.32	8	1	187.27	647.33	0.180842	0.421186	0.289296	-0.108454	0.13189
chr1	2586949	2587090	ENST00000419916	intron	1	+	141	ENSG00000157870	PRXL2B	28390	protein_coding	2747	1	NM_152371.5	NM_001195736	1	p36.32	7	0	NA	NA	NA	NA	NA	NA	NA
chr1	2587296	2587740	ENST00000419916	intron	2	+	444	ENSG00000157870	PRXL2B	28390	protein_coding	2747	1	NM_152371.5	NM_001195736	1	p36.32	7	0	13.96	16.33	0.552186	0.9828	0.854868	-0.302682	0.127932
chr1	2587793	2588389	ENST00000419916	intron	3	+	596	ENSG00000157870	PRXL2B	28390	protein_coding	2747	1	NM_152371.5	NM_001195736	1	p36.32	7	0	15.89	20.45	0.457984	0.959641	0.777017	-0.319033	0.182624
chr1	2588454	2588549	ENST00000419916	intron	4	+	95	ENSG00000157870	PRXL2B	28390	protein_coding	2747	1	NM_152371.5	NM_001195736	1	p36.32	7	0	17.11	25.93	0.298883	0.933405	0.659853	-0.36097	0.273552
chr1	2588626	2588921	ENST00000419916	intron	5	+	295	ENSG00000157870	PRXL2B	28390	protein_coding	2747	1	NM_152371.5	NM_001195736	1	p36.32	7	0	10.56	20.53	0.150886	0.855583	0.514369	-0.363483	0.341214
chr1	2589041	2589409	ENST00000419916	intron	6	+	368	ENSG00000157870	PRXL2B	28390	protein_coding	2747	1	NM_152371.5	NM_001195736	1	p36.32	7	1	13.84	20.53	0.379731	0.909692	0.674135	-0.294405	0.235557
chr1	3625274	3625423	ENST00000378344	intron	1	+	149	ENSG00000158109	TPRG1L	27007	protein_coding	2401	1	NM_182752.4	NM_182752	1	p36.32	5	0	82.65	93.96	0.766225	0.952413	0.87963	-0.113404	0.0727836
chr1	3625516	3625712	ENST00000378344	intron	2	+	196	ENSG00000158109	TPRG1L	27007	protein_coding	2401	1	NM_182752.4	NM_182752	1	p36.32	5	0	97.51	109.56	0.788712	0.957258	0.890015	-0.101302	0.0672435
chr1	3625890	3627499	ENST00000378344	intron	3	+	1609	ENSG00000158109	TPRG1L	27007	protein_coding	2401	1	NM_182752.4	NM_182752	1	p36.32	5	0	191.24	219.38	0.757097	0.945486	0.871729	-0.114633	0.073757
chr1	3627654	3628408	ENST00000378344	intron	4	+	754	ENSG00000158109	TPRG1L	27007	protein_coding	2401	1	NM_182752.4	NM_182752	1	p36.32	5	1	158.02	187.85	0.716846	0.927276	0.841203	-0.124357	0.0860732
chr1	3631118	3631465	ENST00000270708	intron	11	-	347	ENSG00000116213	WRAP73	12759	protein_coding	1692	1	NM_017818.4	NM_017818	1	p36.32	12	1	22.76	52.44	0.287781	0.597007	0.43402	-0.146238	0.162987
chr1	3631658	3632212	ENST00000270708	intron	10	-	554	ENSG00000116213	WRAP73	12759	protein_coding	1692	1	NM_017818.4	NM_017818	1	p36.32	12	0	28.31	40.47	0.445036	0.891422	0.699531	-0.254494	0.191891
chr1	3632339	3633397	ENST00000270708	intron	9	-	1058	ENSG00000116213	WRAP73	12759	protein_coding	1692	1	NM_017818.4	NM_017818	1	p36.32	12	0	30.53	54.85	0.414962	0.701349	0.556609	-0.141647	0.14474
chr1	3633504	3634996	ENST00000270708	intron	8	-	1492	ENSG00000116213	WRAP73	12759	protein_coding	1692	1	NM_017818.4	NM_017818	1	p36.32	12	0	41.93	59.91	0.548928	0.822512	0.699883	-0.150955	0.122629
chr1	3635075	3635159	ENST00000270708	intron	7	-	84	ENSG00000116213	WRAP73	12759	protein_coding	1692	1	NM_017818.4	NM_017818	1	p36.32	12	0	35.4	52.24	0.504848	0.835126	0.677642	-0.172794	0.157485
chr1	3635295	3635943	ENST00000270708	intron	6	-	648	ENSG00000116213	WRAP73	12759	protein_coding	1692	1	NM_017818.4	NM_017818	1	p36.32	12	0	19.44	45.82	0.213021	0.660183	0.424269	-0.211248	0.235914
chr1	3636031	3636994	ENST00000270708	intron	5	-	963	ENSG00000116213	WRAP73	12759	protein_coding	1692	1	NM_017818.4	NM_017818	1	p36.32	12	0	31.29	58.98	0.263047	0.789616	0.530519	-0.267472	0.259097
chr1	3637099	3638749	ENST00000270708	intron	4	-	1650	ENSG00000116213	WRAP73	12759	protein_coding	1692	1	NM_017818.4	NM_017818	1	p36.32	12	0	40.22	49.18	0.631516	0.935455	0.817812	-0.186297	0.117643
chr1	3638823	3646665	ENST00000270708	intron	3	-	7842	ENSG00000116213	WRAP73	12759	protein_coding	1692	1	NM_017818.4	NM_017818	1	p36.32	12	0	42.07	56.62	0.532248	0.9136	0.743024	-0.210775	0.170577
chr1	3646783	3647407	ENST00000270708	intron	2	-	624	ENSG00000116213	WRAP73	12759	protein_coding	1692	1	NM_017818.4	NM_017818	1	p36.32	12	0	40.96	52	0.606356	0.9137	0.787692	-0.181336	0.126008
chr1	3647561	3649930	ENST00000270708	intron	1	-	2369	ENSG00000116213	WRAP73	12759	protein_coding	1692	1	NM_017818.4	NM_017818	1	p36.32	12	0	46.49	58.24	0.661728	0.904695	0.798249	-0.13652	0.106446
chr1	3772789	3773062	ENST00000642557	intron	1	+	273	ENSG00000235169	SMIM1	44204	protein_coding	506	1	NM_001288583.2	NM_001288583	1	p36.32	4	0	135.45	184.84	0.484324	0.933695	0.732796	-0.248472	0.200899
chr1	3773182	3775298	ENST00000642557	intron	2	+	2116	ENSG00000235169	SMIM1	44204	protein_coding	506	1	NM_001288583.2	NM_001288583	1	p36.32	4	0	189.62	202.8	0.604138	0.992343	0.93501	-0.330872	0.057333
chr1	3775484	3775794	ENST00000642557	intron	3	+	310	ENSG00000235169	SMIM1	44204	protein_coding	506	1	NM_001288583.2	NM_001288583	1	p36.32	4	1	62.25	86.89	0.227325	0.927935	0.716423	-0.489098	0.211512
chr1	3781337	3781511	ENST00000378251	intron	6	-	174	ENSG00000130764	LRRC47	29207	protein_coding	4303	1	NM_020710.3	NM_020710	1	p36.32	7	1	70.44	89.76	0.603453	0.9162	0.784759	-0.181307	0.131441
chr1	3781602	3782660	ENST00000378251	intron	5	-	1058	ENSG00000130764	LRRC47	29207	protein_coding	4303	1	NM_020710.3	NM_020710	1	p36.32	7	0	57.95	67.27	0.696827	0.963684	0.861454	-0.164627	0.10223
chr1	3782764	3783995	ENST00000378251	intron	4	-	1231	ENSG00000130764	LRRC47	29207	protein_coding	4303	1	NM_020710.3	NM_020710	1	p36.32	7	0	58.2	77.64	0.563465	0.895207	0.749614	-0.186148	0.145593
chr1	3784112	3785086	ENST00000378251	intron	3	-	974	ENSG00000130764	LRRC47	29207	protein_coding	4303	1	NM_020710.3	NM_020710	1	p36.32	7	0	48.76	89.58	0.36576	0.711974	0.544318	-0.178558	0.167656
chr1	3785204	3786848	ENST00000378251	intron	2	-	1644	ENSG00000130764	LRRC47	29207	protein_coding	4303	1	NM_020710.3	NM_020710	1	p36.32	7	0	32.24	111.25	0.171646	0.430827	0.289798	-0.118152	0.14103
chr1	3787311	3795861	ENST00000378251	intron	1	-	8550	ENSG00000130764	LRRC47	29207	protein_coding	4303	1	NM_020710.3	NM_020710	1	p36.32	7	0	44.44	58.62	0.589424	0.885542	0.758103	-0.168679	0.127439
chr1	3815518	3816279	ENST00000378230	intron	21	-	761	ENSG00000116198	CEP104	24866	protein_coding	6431	1	NM_014704.4	NM_014704	1	p36.32	22	1	18.36	25.2	0.459473	0.922512	0.728571	-0.269098	0.19394
chr1	3816371	3823173	ENST00000378230	intron	20	-	6802	ENSG00000116198	CEP104	24866	protein_coding	6431	1	NM_014704.4	NM_014704	1	p36.32	22	0	20.69	48.44	0.237806	0.647715	0.427126	-0.18932	0.220588
chr1	3823242	3823423	ENST00000378230	intron	19	-	181	ENSG00000116198	CEP104	24866	protein_coding	6431	1	NM_014704.4	NM_014704	1	p36.32	22	0	31.04	42.55	0.488221	0.909101	0.729495	-0.241274	0.179606
chr1	3823563	3825757	ENST00000378230	intron	18	-	2194	ENSG00000116198	CEP104	24866	protein_coding	6431	1	NM_014704.4	NM_014704	1	p36.32	22	0	36.58	60.75	0.428735	0.77171	0.60214	-0.173405	0.16957
chr1	3825867	3826369	ENST00000378230	intron	17	-	502	ENSG00000116198	CEP104	24866	protein_coding	6431	1	NM_014704.4	NM_014704	1	p36.32	22	0	29.84	36.75	0.606967	0.945513	0.811973	-0.205006	0.133541
chr1	3826437	3826707	ENST00000378230	intron	16	-	270	ENSG00000116198	CEP104	24866	protein_coding	6431	1	NM_014704.4	NM_014704	1	p36.32	22	0	30.29	58.56	0.322306	0.731233	0.517247	-0.194941	0.213986
chr1	3826745	3829265	ENST00000378230	intron	15	-	2520	ENSG00000116198	CEP104	24866	protein_coding	6431	1	NM_014704.4	NM_014704	1	p36.32	22	0	32.62	63.58	0.276845	0.775689	0.513054	-0.23621	0.262634
chr1	3829374	3829790	ENST00000378230	intron	14	-	416	ENSG00000116198	CEP104	24866	protein_coding	6431	1	NM_014704.4	NM_014704	1	p36.32	22	0	51.55	74.4	0.550693	0.822622	0.692876	-0.142184	0.129746
chr1	3829998	3831045	ENST00000378230	intron	13	-	1047	ENSG00000116198	CEP104	24866	protein_coding	6431	1	NM_014704.4	NM_014704	1	p36.32	22	0	42.45	49.64	0.655358	0.974062	0.855157	-0.199799	0.118905
chr1	3831223	3833861	ENST00000378230	intron	12	-	2638	ENSG00000116198	CEP104	24866	protein_coding	6431	1	NM_014704.4	NM_014704	1	p36.32	22	0	45.07	62.13	0.548983	0.864595	0.725414	-0.176431	0.139181
chr1	3834036	3834924	ENST00000378230	intron	11	-	888	ENSG00000116198	CEP104	24866	protein_coding	6431	1	NM_014704.4	NM_014704	1	p36.32	22	0	31.82	55.42	0.371043	0.77123	0.574161	-0.203118	0.197069
chr1	3835093	3836494	ENST00000378230	intron	10	-	1401	ENSG00000116198	CEP104	24866	protein_coding	6431	1	NM_014704.4	NM_014704	1	p36.32	22	0	34.36	53.87	0.396115	0.857394	0.637832	-0.241717	0.219563
chr1	3836693	3837291	ENST00000378230	intron	9	-	598	ENSG00000116198	CEP104	24866	protein_coding	6431	1	NM_014704.4	NM_014704	1	p36.32	22	0	35.65	61.8	0.408853	0.749143	0.576861	-0.168008	0.172282
chr1	3837520	3838963	ENST00000378230	intron	8	-	1443	ENSG00000116198	CEP104	24866	protein_coding	6431	1	NM_014704.4	NM_014704	1	p36.32	22	0	48.44	77.55	0.477761	0.773614	0.624629	-0.146869	0.148985
chr1	3839120	3839607	ENST00000378230	intron	7	-	487	ENSG00000116198	CEP104	24866	protein_coding	6431	1	NM_014704.4	NM_014704	1	p36.32	22	0	44.07	51.96	0.716809	0.939424	0.848152	-0.131343	0.0912712
chr1	3839777	3844906	ENST00000378230	intron	6	-	5129	ENSG00000116198	CEP104	24866	protein_coding	6431	1	NM_014704.4	NM_014704	1	p36.32	22	0	50.07	76.04	0.479752	0.815911	0.658469	-0.178717	0.157441
chr1	3844984	3845288	ENST00000378230	intron	5	-	304	ENSG00000116198	CEP104	24866	protein_coding	6431	1	NM_014704.4	NM_014704	1	p36.32	22	0	68.4	82.31	0.677183	0.943552	0.831005	-0.153821	0.112547
chr1	3845352	3847474	ENST00000378230	intron	4	-	2122	ENSG00000116198	CEP104	24866	protein_coding	6431	1	NM_014704.4	NM_014704	1	p36.32	22	0	59.11	79.45	0.585308	0.87777	0.74399	-0.158682	0.13378
chr1	3847614	3848607	ENST00000378230	intron	3	-	993	ENSG00000116198	CEP104	24866	protein_coding	6431	1	NM_014704.4	NM_014704	1	p36.32	22	0	38.24	68.8	0.374254	0.728886	0.555814	-0.18156	0.173072
chr1	3848782	3852294	ENST00000378230	intron	2	-	3512	ENSG00000116198	CEP104	24866	protein_coding	6431	1	NM_014704.4	NM_014704	1	p36.32	22	0	24.8	39.96	0.366572	0.848653	0.620621	-0.254049	0.228032
chr1	3852422	3856888	ENST00000378230	intron	1	-	4466	ENSG00000116198	CEP104	24866	protein_coding	6431	1	NM_014704.4	NM_014704	1	p36.32	22	0	35.27	41.33	0.665399	0.964696	0.853375	-0.187976	0.111321
chr1	3857718	3858717	ENST00000378209	intron	1	+	999	ENSG00000169598	DFFB	2773	protein_coding	2833	1	NM_004402.4	NM_004402	1	p36.32	7	0	13.47	22.44	0.329183	0.855132	0.600267	-0.271085	0.254864
chr1	3858845	3865811	ENST00000378209	intron	2	+	6966	ENSG00000169598	DFFB	2773	protein_coding	2833	1	NM_004402.4	NM_004402	1	p36.32	7	0	NA	NA	NA	NA	NA	NA	NA
chr1	3866001	3867973	ENST00000378209	intron	3	+	1972	ENSG00000169598	DFFB	2773	protein_coding	2833	1	NM_004402.4	NM_004402	1	p36.32	7	0	8.36	29.15	0.089635	0.576384	0.286792	-0.197157	0.289591
chr1	3868054	3869604	ENST00000378209	intron	4	+	1550	ENSG00000169598	DFFB	2773	protein_coding	2833	1	NM_004402.4	NM_004402	1	p36.32	7	0	17.6	23.56	0.474548	0.928537	0.747029	-0.272481	0.181509
chr1	3869776	3872471	ENST00000378209	intron	5	+	2695	ENSG00000169598	DFFB	2773	protein_coding	2833	1	NM_004402.4	NM_004402	1	p36.32	7	0	25.18	33.44	0.523737	0.93146	0.75299	-0.229254	0.178469
chr1	3872573	3883506	ENST00000378209	intron	6	+	10933	ENSG00000169598	DFFB	2773	protein_coding	2833	1	NM_004402.4	NM_004402	1	p36.32	7	1	17.53	35.07	0.233056	0.802231	0.499857	-0.266802	0.302373
chr1	3890074	3890568	ENST00000361605	intron	3	-	494	ENSG00000198912	C1orf174	27915	protein_coding	1645	1	NM_207356.3	NM_207356	1	p36.32	4	1	65.07	86.36	0.563036	0.909091	0.753474	-0.190437	0.155617
chr1	3891058	3892882	ENST00000361605	intron	2	-	1824	ENSG00000198912	C1orf174	27915	protein_coding	1645	1	NM_207356.3	NM_207356	1	p36.32	4	0	39.69	107.53	0.207033	0.559496	0.369106	-0.162073	0.19039
chr1	3892997	3900171	ENST00000361605	intron	1	-	7174	ENSG00000198912	C1orf174	27915	protein_coding	1645	1	NM_207356.3	NM_207356	1	p36.32	4	0	29.44	38.53	0.534016	0.933684	0.76408	-0.230063	0.169604
chr1	6046184	6051510	ENST00000378083	intron	1	+	5326	ENSG00000069424	KCNAB2	6229	protein_coding	4176	1	NM_001199862.2	NM_001199862	1	p36.31	16	0	NA	NA	NA	NA	NA	NA	NA
chr1	6051755	6072754	ENST00000378083	intron	2	+	20999	ENSG00000069424	KCNAB2	6229	protein_coding	4176	1	NM_001199862.2	NM_001199862	1	p36.31	16	0	NA	NA	NA	NA	NA	NA	NA
chr1	6072799	6073732	ENST00000378083	intron	3	+	933	ENSG00000069424	KCNAB2	6229	protein_coding	4176	1	NM_001199862.2	NM_001199862	1	p36.31	16	0	386.09	409.78	0.886589	0.979518	0.942188	-0.0555995	0.0373298
chr1	6073771	6082194	ENST00000378083	intron	4	+	8423	ENSG00000069424	KCNAB2	6229	protein_coding	4176	1	NM_001199862.2	NM_001199862	1	p36.31	16	0	369.8	464.56	0.710431	0.868299	0.796022	-0.0855913	0.0722768
chr1	6082275	6085203	ENST00000378083	intron	5	+	2928	ENSG00000069424	KCNAB2	6229	protein_coding	4176	1	NM_001199862.2	NM_001199862	1	p36.31	16	0	340.62	417.91	0.70756	0.90116	0.815056	-0.107496	0.0861046
chr1	6085249	6087466	ENST00000378083	intron	6	+	2217	ENSG00000069424	KCNAB2	6229	protein_coding	4176	1	NM_001199862.2	NM_001199862	1	p36.31	16	0	378.69	450.93	0.76213	0.906461	0.839798	-0.0776679	0.0666631
chr1	6087512	6089007	ENST00000378083	intron	7	+	1495	ENSG00000069424	KCNAB2	6229	protein_coding	4176	1	NM_001199862.2	NM_001199862	1	p36.31	16	0	335	404.64	0.762821	0.882737	0.827896	-0.0650755	0.0548407
chr1	6089052	6090388	ENST00000378083	intron	8	+	1336	ENSG00000069424	KCNAB2	6229	protein_coding	4176	1	NM_001199862.2	NM_001199862	1	p36.31	16	0	267.98	342.98	0.655714	0.889132	0.781328	-0.125614	0.107804
chr1	6090476	6091262	ENST00000378083	intron	9	+	786	ENSG00000069424	KCNAB2	6229	protein_coding	4176	1	NM_001199862.2	NM_001199862	1	p36.31	16	0	NA	NA	NA	NA	NA	NA	NA
chr1	6091308	6094399	ENST00000378083	intron	10	+	3091	ENSG00000069424	KCNAB2	6229	protein_coding	4176	1	NM_001199862.2	NM_001199862	1	p36.31	16	0	5.65	320.38	8.02196e-05	0.0798648	0.0176353	-0.0175551	0.0622295
chr1	6094486	6095322	ENST00000378083	intron	11	+	836	ENSG00000069424	KCNAB2	6229	protein_coding	4176	1	NM_001199862.2	NM_001199862	1	p36.31	16	0	116.15	204.93	0.423998	0.702735	0.566779	-0.142781	0.135957
chr1	6095444	6095529	ENST00000378083	intron	12	+	85	ENSG00000069424	KCNAB2	6229	protein_coding	4176	1	NM_001199862.2	NM_001199862	1	p36.31	16	0	173.65	192.47	0.821346	0.956654	0.902219	-0.0808726	0.0544357
chr1	6095625	6096635	ENST00000378083	intron	13	+	1010	ENSG00000069424	KCNAB2	6229	protein_coding	4176	1	NM_001199862.2	NM_001199862	1	p36.31	16	0	135.78	225.4	0.454013	0.742259	0.602396	-0.148383	0.139864
chr1	6096757	6097268	ENST00000378083	intron	14	+	511	ENSG00000069424	KCNAB2	6229	protein_coding	4176	1	NM_001199862.2	NM_001199862	1	p36.31	16	0	202.95	244.02	0.749365	0.902711	0.831694	-0.0823292	0.0710164
chr1	6097358	6098484	ENST00000378083	intron	15	+	1126	ENSG00000069424	KCNAB2	6229	protein_coding	4176	1	NM_001199862.2	NM_001199862	1	p36.31	16	1	206.65	295.58	0.549227	0.82647	0.699134	-0.149907	0.127336
chr1	6186817	6192929	ENST00000234875	intron	3	-	6112	ENSG00000116251	RPL22	10315	protein_coding	2061	1	NM_000983.4	NM_000983	1	p36.31	4	1	835.89	898.8	0.87861	0.962246	0.930007	-0.0513969	0.0322394
chr1	6193055	6197651	ENST00000234875	intron	2	-	4596	ENSG00000116251	RPL22	10315	protein_coding	2061	1	NM_000983.4	NM_000983	1	p36.31	4	0	1108.38	1144.85	0.927706	0.988527	0.968144	-0.0404381	0.020383
chr1	6197757	6199561	ENST00000234875	intron	1	-	1804	ENSG00000116251	RPL22	10315	protein_coding	2061	1	NM_000983.4	NM_000983	1	p36.31	4	0	310.24	346.29	0.817318	0.943652	0.895897	-0.078579	0.0477553
chr1	6225263	6231901	ENST00000343813	intron	4	-	6638	ENSG00000116237	ICMT	5350	protein_coding	4795	1	NM_012405.4	NM_012405	1	p36.31	5	1	33.91	44.96	0.458265	0.948076	0.754226	-0.295961	0.193851
chr1	6232120	6233473	ENST00000343813	intron	3	-	1353	ENSG00000116237	ICMT	5350	protein_coding	4795	1	NM_012405.4	NM_012405	1	p36.31	5	0	19.69	36.13	0.323279	0.765178	0.544976	-0.221697	0.220202
chr1	6233644	6234885	ENST00000343813	intron	2	-	1241	ENSG00000116237	ICMT	5350	protein_coding	4795	1	NM_012405.4	NM_012405	1	p36.31	5	0	9.6	26.25	0.11335	0.691882	0.365714	-0.252365	0.326168
chr1	6234975	6235716	ENST00000343813	intron	1	-	741	ENSG00000116237	ICMT	5350	protein_coding	4795	1	NM_012405.4	NM_012405	1	p36.31	5	0	10.87	13.85	0.486765	0.945063	0.784838	-0.298072	0.160225
chr1	6250004	6250439	ENST00000377893	intron	5	-	435	ENSG00000158292	GPR153	23618	protein_coding	4198	1	NM_207370.4	NM_207370	1	p36.31	6	1	NA	NA	NA	NA	NA	NA	NA
chr1	6250625	6251337	ENST00000377893	intron	4	-	712	ENSG00000158292	GPR153	23618	protein_coding	4198	1	NM_207370.4	NM_207370	1	p36.31	6	0	NA	NA	NA	NA	NA	NA	NA
chr1	6251531	6253717	ENST00000377893	intron	3	-	2186	ENSG00000158292	GPR153	23618	protein_coding	4198	1	NM_207370.4	NM_207370	1	p36.31	6	0	NA	NA	NA	NA	NA	NA	NA
chr1	6254148	6254549	ENST00000377893	intron	2	-	401	ENSG00000158292	GPR153	23618	protein_coding	4198	1	NM_207370.4	NM_207370	1	p36.31	6	0	NA	NA	NA	NA	NA	NA	NA
chr1	6255015	6260824	ENST00000377893	intron	1	-	5809	ENSG00000158292	GPR153	23618	protein_coding	4198	1	NM_207370.4	NM_207370	1	p36.31	6	0	NA	NA	NA	NA	NA	NA	NA
chr1	6425250	6428225	ENST00000645284	intron	1	+	2975	ENSG00000187017	ESPN	13281	protein_coding	3543	1	NM_031475.3	NM_031475	1	p36.31	13	0	33.44	33.51	0.881585	0.998137	0.997911	-0.116326	0.000225555
chr1	6428420	6440253	ENST00000645284	intron	2	+	11833	ENSG00000187017	ESPN	13281	protein_coding	3543	1	NM_031475.3	NM_031475	1	p36.31	13	0	31.78	31.98	0.868563	0.998065	0.993746	-0.125183	0.00431917
chr1	6440441	6440625	ENST00000645284	intron	3	+	184	ENSG00000187017	ESPN	13281	protein_coding	3543	1	NM_031475.3	NM_031475	1	p36.31	13	0	19.64	21.04	0.539069	0.99884	0.93346	-0.394391	0.0653802
chr1	6440809	6440933	ENST00000645284	intron	4	+	124	ENSG00000187017	ESPN	13281	protein_coding	3543	1	NM_031475.3	NM_031475	1	p36.31	13	0	23.76	23.98	0.762553	0.999445	0.990826	-0.228273	0.00861893
chr1	6441066	6444480	ENST00000645284	intron	5	+	3414	ENSG00000187017	ESPN	13281	protein_coding	3543	1	NM_031475.3	NM_031475	1	p36.31	13	0	50.78	51.82	0.880291	0.997772	0.979931	-0.0996399	0.0178414
chr1	6444683	6445663	ENST00000645284	intron	6	+	980	ENSG00000187017	ESPN	13281	protein_coding	3543	1	NM_031475.3	NM_031475	1	p36.31	13	0	64.55	65.42	0.69301	0.999992	0.986701	-0.293691	0.013291
chr1	6445936	6448640	ENST00000645284	intron	7	+	2704	ENSG00000187017	ESPN	13281	protein_coding	3543	1	NM_031475.3	NM_031475	1	p36.31	13	0	31.67	33.47	0.635677	0.998956	0.94622	-0.310543	0.0527357
chr1	6449092	6451602	ENST00000645284	intron	8	+	2510	ENSG00000187017	ESPN	13281	protein_coding	3543	1	NM_031475.3	NM_031475	1	p36.31	13	0	4.82	46.2	0.00655874	0.278916	0.104329	-0.0977703	0.174587
chr1	6451749	6451832	ENST00000645284	intron	9	+	83	ENSG00000187017	ESPN	13281	protein_coding	3543	1	NM_031475.3	NM_031475	1	p36.31	13	0	43.55	48.22	0.407189	0.998727	0.903152	-0.495963	0.0955744
chr1	6452097	6457183	ENST00000645284	intron	10	+	5086	ENSG00000187017	ESPN	13281	protein_coding	3543	1	NM_031475.3	NM_031475	1	p36.31	13	0	27.65	35.96	0.335568	0.978876	0.76891	-0.433342	0.209966
chr1	6457264	6457360	ENST00000645284	intron	11	+	96	ENSG00000187017	ESPN	13281	protein_coding	3543	1	NM_031475.3	NM_031475	1	p36.31	13	0	35.58	39.64	0.424099	0.99897	0.897578	-0.473479	0.101392
chr1	6457373	6459998	ENST00000645284	intron	12	+	2625	ENSG00000187017	ESPN	13281	protein_coding	3543	1	NM_031475.3	NM_031475	1	p36.31	13	1	35.96	43.05	0.493558	0.973641	0.835308	-0.34175	0.138333
chr1	6461763	6461993	ENST00000356876	intron	9	-	230	ENSG00000215788	TNFRSF25	11910	protein_coding	1968	1	NM_003790.3	NM_003790	1	p36.31	10	1	48.58	77	0.396886	0.824254	0.630909	-0.234023	0.193345
chr1	6462175	6462628	ENST00000356876	intron	8	-	453	ENSG00000215788	TNFRSF25	11910	protein_coding	1968	1	NM_003790.3	NM_003790	1	p36.31	10	0	118.56	134.73	0.774386	0.947417	0.879982	-0.105596	0.0674346
chr1	6462667	6462862	ENST00000356876	intron	7	-	195	ENSG00000215788	TNFRSF25	11910	protein_coding	1968	1	NM_003790.3	NM_003790	1	p36.31	10	0	72.76	161.15	0.31433	0.591838	0.451505	-0.137174	0.140334
chr1	6462971	6463071	ENST00000356876	intron	6	-	100	ENSG00000215788	TNFRSF25	11910	protein_coding	1968	1	NM_003790.3	NM_003790	1	p36.31	10	0	18.13	184.56	0.0362262	0.199222	0.0982336	-0.0620074	0.100988
chr1	6463128	6464374	ENST00000356876	intron	5	-	1246	ENSG00000215788	TNFRSF25	11910	protein_coding	1968	1	NM_003790.3	NM_003790	1	p36.31	10	0	15.07	154.51	0.0361036	0.205492	0.0975341	-0.0614306	0.107958
chr1	6464454	6464551	ENST00000356876	intron	4	-	97	ENSG00000215788	TNFRSF25	11910	protein_coding	1968	1	NM_003790.3	NM_003790	1	p36.31	10	0	52	74.75	0.505893	0.871325	0.695652	-0.189759	0.175672
chr1	6464720	6465087	ENST00000356876	intron	3	-	367	ENSG00000215788	TNFRSF25	11910	protein_coding	1968	1	NM_003790.3	NM_003790	1	p36.31	10	0	55.45	71.73	0.547952	0.93507	0.773038	-0.225085	0.162032
chr1	6465223	6465439	ENST00000356876	intron	2	-	216	ENSG00000215788	TNFRSF25	11910	protein_coding	1968	1	NM_003790.3	NM_003790	1	p36.31	10	0	53.71	62.4	0.679023	0.967882	0.860737	-0.181714	0.107145
chr1	6465561	6466068	ENST00000356876	intron	1	-	507	ENSG00000215788	TNFRSF25	11910	protein_coding	1968	1	NM_003790.3	NM_003790	1	p36.31	10	0	11.18	29.25	0.127568	0.690065	0.382222	-0.254654	0.307843
chr1	6467573	6467824	ENST00000377728	intron	20	-	251	ENSG00000171680	PLEKHG5	29105	protein_coding	3580	1	NM_020631.6	NM_020631	1	p36.31	21	1	NA	NA	NA	NA	NA	NA	NA
chr1	6468587	6469041	ENST00000377728	intron	19	-	454	ENSG00000171680	PLEKHG5	29105	protein_coding	3580	1	NM_020631.6	NM_020631	1	p36.31	21	0	NA	NA	NA	NA	NA	NA	NA
chr1	6469242	6469334	ENST00000377728	intron	18	-	92	ENSG00000171680	PLEKHG5	29105	protein_coding	3580	1	NM_020631.6	NM_020631	1	p36.31	21	0	NA	NA	NA	NA	NA	NA	NA
chr1	6469451	6469543	ENST00000377728	intron	17	-	92	ENSG00000171680	PLEKHG5	29105	protein_coding	3580	1	NM_020631.6	NM_020631	1	p36.31	21	0	NA	NA	NA	NA	NA	NA	NA
chr1	6469677	6470235	ENST00000377728	intron	16	-	558	ENSG00000171680	PLEKHG5	29105	protein_coding	3580	1	NM_020631.6	NM_020631	1	p36.31	21	0	NA	NA	NA	NA	NA	NA	NA
chr1	6470356	6470505	ENST00000377728	intron	15	-	149	ENSG00000171680	PLEKHG5	29105	protein_coding	3580	1	NM_020631.6	NM_020631	1	p36.31	21	0	NA	NA	NA	NA	NA	NA	NA
chr1	6470644	6470734	ENST00000377728	intron	14	-	90	ENSG00000171680	PLEKHG5	29105	protein_coding	3580	1	NM_020631.6	NM_020631	1	p36.31	21	0	NA	NA	NA	NA	NA	NA	NA
chr1	6470885	6470989	ENST00000377728	intron	13	-	104	ENSG00000171680	PLEKHG5	29105	protein_coding	3580	1	NM_020631.6	NM_020631	1	p36.31	21	0	NA	NA	NA	NA	NA	NA	NA
chr1	6471101	6471487	ENST00000377728	intron	12	-	386	ENSG00000171680	PLEKHG5	29105	protein_coding	3580	1	NM_020631.6	NM_020631	1	p36.31	21	0	NA	NA	NA	NA	NA	NA	NA
chr1	6471638	6471757	ENST00000377728	intron	11	-	119	ENSG00000171680	PLEKHG5	29105	protein_coding	3580	1	NM_020631.6	NM_020631	1	p36.31	21	0	NA	NA	NA	NA	NA	NA	NA
chr1	6471809	6472526	ENST00000377728	intron	10	-	717	ENSG00000171680	PLEKHG5	29105	protein_coding	3580	1	NM_020631.6	NM_020631	1	p36.31	21	0	NA	NA	NA	NA	NA	NA	NA
chr1	6472623	6472985	ENST00000377728	intron	9	-	362	ENSG00000171680	PLEKHG5	29105	protein_coding	3580	1	NM_020631.6	NM_020631	1	p36.31	21	0	NA	NA	NA	NA	NA	NA	NA
chr1	6473175	6473250	ENST00000377728	intron	8	-	75	ENSG00000171680	PLEKHG5	29105	protein_coding	3580	1	NM_020631.6	NM_020631	1	p36.31	21	0	NA	NA	NA	NA	NA	NA	NA
chr1	6473455	6474012	ENST00000377728	intron	7	-	557	ENSG00000171680	PLEKHG5	29105	protein_coding	3580	1	NM_020631.6	NM_020631	1	p36.31	21	0	NA	NA	NA	NA	NA	NA	NA
chr1	6474165	6474450	ENST00000377728	intron	6	-	285	ENSG00000171680	PLEKHG5	29105	protein_coding	3580	1	NM_020631.6	NM_020631	1	p36.31	21	0	NA	NA	NA	NA	NA	NA	NA
chr1	6474588	6475046	ENST00000377728	intron	5	-	458	ENSG00000171680	PLEKHG5	29105	protein_coding	3580	1	NM_020631.6	NM_020631	1	p36.31	21	0	NA	NA	NA	NA	NA	NA	NA
chr1	6475139	6475461	ENST00000377728	intron	4	-	322	ENSG00000171680	PLEKHG5	29105	protein_coding	3580	1	NM_020631.6	NM_020631	1	p36.31	21	0	NA	NA	NA	NA	NA	NA	NA
chr1	6475523	6475930	ENST00000377728	intron	3	-	407	ENSG00000171680	PLEKHG5	29105	protein_coding	3580	1	NM_020631.6	NM_020631	1	p36.31	21	0	NA	NA	NA	NA	NA	NA	NA
chr1	6476037	6477528	ENST00000377728	intron	2	-	1491	ENSG00000171680	PLEKHG5	29105	protein_coding	3580	1	NM_020631.6	NM_020631	1	p36.31	21	0	NA	NA	NA	NA	NA	NA	NA
chr1	6477659	6491636	ENST00000377728	intron	1	-	13977	ENSG00000171680	PLEKHG5	29105	protein_coding	3580	1	NM_020631.6	NM_020631	1	p36.31	21	0	NA	NA	NA	NA	NA	NA	NA
chr1	6580137	6580540	ENST00000377674	intron	1	+	403	ENSG00000204859	ZBTB48	4930	protein_coding	2347	1	NM_005341.4	NM_005341	1	p36.31	11	0	18.84	77.95	0.154807	0.351076	0.241693	-0.0868867	0.109383
chr1	6581300	6582057	ENST00000377674	intron	2	+	757	ENSG00000204859	ZBTB48	4930	protein_coding	2347	1	NM_005341.4	NM_005341	1	p36.31	11	0	36.4	116.91	0.198939	0.443946	0.311351	-0.112412	0.132596
chr1	6582300	6585918	ENST00000377674	intron	3	+	3618	ENSG00000204859	ZBTB48	4930	protein_coding	2347	1	NM_005341.4	NM_005341	1	p36.31	11	0	16.62	107.4	0.0842766	0.251936	0.154749	-0.070472	0.0971875
chr1	6586031	6586694	ENST00000377674	intron	4	+	663	ENSG00000204859	ZBTB48	4930	protein_coding	2347	1	NM_005341.4	NM_005341	1	p36.31	11	0	30.13	104.36	0.168371	0.433026	0.288712	-0.120341	0.144314
chr1	6586788	6587204	ENST00000377674	intron	5	+	416	ENSG00000204859	ZBTB48	4930	protein_coding	2347	1	NM_005341.4	NM_005341	1	p36.31	11	0	37.25	102.96	0.219261	0.535674	0.361791	-0.14253	0.173883
chr1	6587292	6587477	ENST00000377674	intron	6	+	185	ENSG00000204859	ZBTB48	4930	protein_coding	2347	1	NM_005341.4	NM_005341	1	p36.31	11	0	33.67	98.53	0.182867	0.529326	0.341723	-0.158856	0.187602
chr1	6587633	6588059	ENST00000377674	intron	7	+	426	ENSG00000204859	ZBTB48	4930	protein_coding	2347	1	NM_005341.4	NM_005341	1	p36.31	11	0	48.44	155.93	0.191759	0.460956	0.310652	-0.118893	0.150304
chr1	6588197	6588277	ENST00000377674	intron	8	+	80	ENSG00000204859	ZBTB48	4930	protein_coding	2347	1	NM_005341.4	NM_005341	1	p36.31	11	0	54.24	90.62	0.441191	0.748015	0.598543	-0.157353	0.149472
chr1	6588443	6588755	ENST00000377674	intron	9	+	312	ENSG00000204859	ZBTB48	4930	protein_coding	2347	1	NM_005341.4	NM_005341	1	p36.31	11	0	53.6	120.38	0.281035	0.636038	0.445257	-0.164222	0.190782
chr1	6588845	6588915	ENST00000377674	intron	10	+	70	ENSG00000204859	ZBTB48	4930	protein_coding	2347	1	NM_005341.4	NM_005341	1	p36.31	11	1	45.98	85.16	0.353059	0.726994	0.539925	-0.186866	0.187069
chr1	6593659	6595484	ENST00000377658	intron	3	-	1825	ENSG00000162413	KLHL21	29041	protein_coding	4487	1	NM_014851.4	NM_014851	1	p36.31	4	1	114.67	329.15	0.270415	0.43825	0.348382	-0.0779669	0.0898683
chr1	6595558	6599046	ENST00000377658	intron	2	-	3488	ENSG00000162413	KLHL21	29041	protein_coding	4487	1	NM_014851.4	NM_014851	1	p36.31	4	0	111.36	206.95	0.409543	0.661434	0.538101	-0.128558	0.123333
chr1	6599453	6601796	ENST00000377658	intron	1	-	2343	ENSG00000162413	KLHL21	29041	protein_coding	4487	1	NM_014851.4	NM_014851	1	p36.31	4	0	59.55	139.04	0.28386	0.589912	0.428294	-0.144434	0.161618
chr1	6614106	6616756	ENST00000377648	intron	1	+	2650	ENSG00000116273	PHF13	22983	protein_coding	3632	1	NM_153812.3	NM_153812	1	p36.31	4	0	10.51	25.09	0.111877	0.771989	0.418892	-0.307015	0.353097
chr1	6616859	6619802	ENST00000377648	intron	2	+	2943	ENSG00000116273	PHF13	22983	protein_coding	3632	1	NM_153812.3	NM_153812	1	p36.31	4	0	NA	NA	NA	NA	NA	NA	NA
chr1	6620338	6621410	ENST00000377648	intron	3	+	1072	ENSG00000116273	PHF13	22983	protein_coding	3632	1	NM_153812.3	NM_153812	1	p36.31	4	1	17.25	26.36	0.324919	0.895976	0.654401	-0.329482	0.241576
chr1	6624955	6625149	ENST00000054650	intron	1	+	194	ENSG00000041988	THAP3	20855	protein_coding	1361	1	NM_001195753.2	NM_001195753	1	p36.31	6	0	NA	NA	NA	NA	NA	NA	NA
chr1	6625293	6628498	ENST00000054650	intron	2	+	3205	ENSG00000041988	THAP3	20855	protein_coding	1361	1	NM_001195753.2	NM_001195753	1	p36.31	6	0	23.2	39.67	0.354146	0.787493	0.584825	-0.230679	0.202669
chr1	6628692	6630287	ENST00000054650	intron	3	+	1595	ENSG00000041988	THAP3	20855	protein_coding	1361	1	NM_001195753.2	NM_001195753	1	p36.31	6	0	11.18	33.18	0.140559	0.603901	0.33695	-0.196391	0.266951
chr1	6630354	6632390	ENST00000054650	intron	4	+	2036	ENSG00000041988	THAP3	20855	protein_coding	1361	1	NM_001195753.2	NM_001195753	1	p36.31	6	0	17.22	43.4	0.204497	0.619845	0.396774	-0.192278	0.223071
chr1	6632496	6632795	ENST00000054650	intron	5	+	299	ENSG00000041988	THAP3	20855	protein_coding	1361	1	NM_001195753.2	NM_001195753	1	p36.31	6	1	26.85	45.42	0.386631	0.787152	0.591149	-0.204518	0.196002
chr1	7771386	7773441	ENST00000054666	intron	1	+	2055	ENSG00000049245	VAMP3	12644	protein_coding	2178	1	NM_004781.4	NM_004781	1	p36.23	5	0	86.44	151.67	0.404544	0.72902	0.569922	-0.165377	0.159099
chr1	7773512	7777159	ENST00000054666	intron	2	+	3647	ENSG00000049245	VAMP3	12644	protein_coding	2178	1	NM_004781.4	NM_004781	1	p36.23	5	0	148	193.87	0.609294	0.877217	0.763398	-0.154105	0.113819
chr1	7777319	7778117	ENST00000054666	intron	3	+	798	ENSG00000049245	VAMP3	12644	protein_coding	2178	1	NM_004781.4	NM_004781	1	p36.23	5	0	113.6	138.62	0.666244	0.922854	0.819507	-0.153263	0.103347
chr1	7778170	7779625	ENST00000054666	intron	4	+	1455	ENSG00000049245	VAMP3	12644	protein_coding	2178	1	NM_004781.4	NM_004781	1	p36.23	5	1	136.69	167.13	0.707981	0.898945	0.817866	-0.109886	0.0810785
chr1	7784377	7784653	ENST00000377532	intron	1	+	276	ENSG00000049246	PER3	8847	protein_coding	6365	1	NM_001377275.1	NM_001377275	1	p36.23	22	0	NA	NA	NA	NA	NA	NA	NA
chr1	7785006	7785440	ENST00000377532	intron	2	+	434	ENSG00000049246	PER3	8847	protein_coding	6365	1	NM_001377275.1	NM_001377275	1	p36.23	22	0	NA	NA	NA	NA	NA	NA	NA
chr1	7785587	7786720	ENST00000377532	intron	3	+	1133	ENSG00000049246	PER3	8847	protein_coding	6365	1	NM_001377275.1	NM_001377275	1	p36.23	22	0	NA	NA	NA	NA	NA	NA	NA
chr1	7786837	7788044	ENST00000377532	intron	4	+	1207	ENSG00000049246	PER3	8847	protein_coding	6365	1	NM_001377275.1	NM_001377275	1	p36.23	22	0	NA	NA	NA	NA	NA	NA	NA
chr1	7788247	7793956	ENST00000377532	intron	5	+	5709	ENSG00000049246	PER3	8847	protein_coding	6365	1	NM_001377275.1	NM_001377275	1	p36.23	22	0	NA	NA	NA	NA	NA	NA	NA
chr1	7794009	7798524	ENST00000377532	intron	6	+	4515	ENSG00000049246	PER3	8847	protein_coding	6365	1	NM_001377275.1	NM_001377275	1	p36.23	22	0	NA	NA	NA	NA	NA	NA	NA
chr1	7798674	7801112	ENST00000377532	intron	7	+	2438	ENSG00000049246	PER3	8847	protein_coding	6365	1	NM_001377275.1	NM_001377275	1	p36.23	22	0	NA	NA	NA	NA	NA	NA	NA
chr1	7801192	7803046	ENST00000377532	intron	8	+	1854	ENSG00000049246	PER3	8847	protein_coding	6365	1	NM_001377275.1	NM_001377275	1	p36.23	22	0	NA	NA	NA	NA	NA	NA	NA
chr1	7803154	7803691	ENST00000377532	intron	9	+	537	ENSG00000049246	PER3	8847	protein_coding	6365	1	NM_001377275.1	NM_001377275	1	p36.23	22	0	NA	NA	NA	NA	NA	NA	NA
chr1	7803849	7808892	ENST00000377532	intron	10	+	5043	ENSG00000049246	PER3	8847	protein_coding	6365	1	NM_001377275.1	NM_001377275	1	p36.23	22	0	6.85	16.25	0.0667698	0.814216	0.421538	-0.354769	0.392677
chr1	7808999	7809892	ENST00000377532	intron	11	+	893	ENSG00000049246	PER3	8847	protein_coding	6365	1	NM_001377275.1	NM_001377275	1	p36.23	22	0	NA	NA	NA	NA	NA	NA	NA
chr1	7810022	7810437	ENST00000377532	intron	12	+	415	ENSG00000049246	PER3	8847	protein_coding	6365	1	NM_001377275.1	NM_001377275	1	p36.23	22	0	NA	NA	NA	NA	NA	NA	NA
chr1	7810589	7819284	ENST00000377532	intron	13	+	8695	ENSG00000049246	PER3	8847	protein_coding	6365	1	NM_001377275.1	NM_001377275	1	p36.23	22	0	NA	NA	NA	NA	NA	NA	NA
chr1	7819421	7820114	ENST00000377532	intron	14	+	693	ENSG00000049246	PER3	8847	protein_coding	6365	1	NM_001377275.1	NM_001377275	1	p36.23	22	0	NA	NA	NA	NA	NA	NA	NA
chr1	7820240	7820466	ENST00000377532	intron	15	+	226	ENSG00000049246	PER3	8847	protein_coding	6365	1	NM_001377275.1	NM_001377275	1	p36.23	22	0	5.27	16.56	0.0179855	0.89533	0.318237	-0.300251	0.577093
chr1	7820641	7826479	ENST00000377532	intron	16	+	5838	ENSG00000049246	PER3	8847	protein_coding	6365	1	NM_001377275.1	NM_001377275	1	p36.23	22	0	5.73	18.89	0.0125255	0.850839	0.303335	-0.29081	0.547504
chr1	7826711	7827117	ENST00000377532	intron	17	+	406	ENSG00000049246	PER3	8847	protein_coding	6365	1	NM_001377275.1	NM_001377275	1	p36.23	22	0	NA	NA	NA	NA	NA	NA	NA
chr1	7827816	7829833	ENST00000377532	intron	18	+	2017	ENSG00000049246	PER3	8847	protein_coding	6365	1	NM_001377275.1	NM_001377275	1	p36.23	22	0	NA	NA	NA	NA	NA	NA	NA
chr1	7830162	7835761	ENST00000377532	intron	19	+	5599	ENSG00000049246	PER3	8847	protein_coding	6365	1	NM_001377275.1	NM_001377275	1	p36.23	22	0	6.62	9.56	0.216363	0.959574	0.692469	-0.476106	0.267106
chr1	7835946	7836998	ENST00000377532	intron	20	+	1052	ENSG00000049246	PER3	8847	protein_coding	6365	1	NM_001377275.1	NM_001377275	1	p36.23	22	0	9	11.67	0.293644	0.990002	0.771208	-0.477565	0.218793
chr1	7837150	7842671	ENST00000377532	intron	21	+	5521	ENSG00000049246	PER3	8847	protein_coding	6365	1	NM_001377275.1	NM_001377275	1	p36.23	22	1	8.58	18.93	0.0839308	0.958312	0.453249	-0.369318	0.505063
chr1	7920924	7933161	ENST00000377507	intron	7	-	12237	ENSG00000049249	TNFRSF9	11924	protein_coding	5872	1	NM_001561.6	NM_001561	1	p36.23	8	1	19.95	28.78	0.384048	0.922898	0.69319	-0.309141	0.229708
chr1	7933297	7935012	ENST00000377507	intron	6	-	1715	ENSG00000049249	TNFRSF9	11924	protein_coding	5872	1	NM_001561.6	NM_001561	1	p36.23	8	0	15.96	19.33	0.513878	0.970291	0.82566	-0.311781	0.144631
chr1	7935144	7937689	ENST00000377507	intron	5	-	2545	ENSG00000049249	TNFRSF9	11924	protein_coding	5872	1	NM_001561.6	NM_001561	1	p36.23	8	0	21.95	29.64	0.442066	0.94387	0.740553	-0.298487	0.203317
chr1	7937757	7938192	ENST00000377507	intron	4	-	435	ENSG00000049249	TNFRSF9	11924	protein_coding	5872	1	NM_001561.6	NM_001561	1	p36.23	8	0	23.27	28.95	0.578868	0.960749	0.8038	-0.224931	0.15695
chr1	7938331	7938720	ENST00000377507	intron	3	-	389	ENSG00000049249	TNFRSF9	11924	protein_coding	5872	1	NM_001561.6	NM_001561	1	p36.23	8	0	15.95	22.13	0.376073	0.929156	0.720741	-0.344668	0.208415
chr1	7938829	7939894	ENST00000377507	intron	2	-	1065	ENSG00000049249	TNFRSF9	11924	protein_coding	5872	1	NM_001561.6	NM_001561	1	p36.23	8	0	9.96	12.29	0.492614	0.97256	0.810415	-0.317801	0.162145
chr1	7940079	7940783	ENST00000377507	intron	1	-	704	ENSG00000049249	TNFRSF9	11924	protein_coding	5872	1	NM_001561.6	NM_001561	1	p36.23	8	0	11.27	13.78	0.451645	0.989147	0.817852	-0.366207	0.171295
chr1	7961794	7962762	ENST00000338639	intron	1	+	968	ENSG00000116288	PARK7	16369	protein_coding	1127	1	NM_007262.5	NM_007262	1	p36.23	7	0	60.47	115.87	0.388762	0.651871	0.521878	-0.133116	0.129993
chr1	7962876	7965323	ENST00000338639	intron	2	+	2447	ENSG00000116288	PARK7	16369	protein_coding	1127	1	NM_007262.5	NM_007262	1	p36.23	7	0	192.31	205.45	0.874131	0.974224	0.936043	-0.0619115	0.0381807
chr1	7965426	7969344	ENST00000338639	intron	3	+	3918	ENSG00000116288	PARK7	16369	protein_coding	1127	1	NM_007262.5	NM_007262	1	p36.23	7	0	204.22	226.16	0.813683	0.960661	0.902989	-0.0893063	0.0576715
chr1	7969405	7970893	ENST00000338639	intron	4	+	1488	ENSG00000116288	PARK7	16369	protein_coding	1127	1	NM_007262.5	NM_007262	1	p36.23	7	0	152.93	169.47	0.793202	0.969845	0.902402	-0.1092	0.0674431
chr1	7970964	7977651	ENST00000338639	intron	5	+	6687	ENSG00000116288	PARK7	16369	protein_coding	1127	1	NM_007262.5	NM_007262	1	p36.23	7	0	210.16	236.76	0.799081	0.948606	0.88765	-0.0885694	0.0609558
chr1	7977739	7984893	ENST00000338639	intron	6	+	7154	ENSG00000116288	PARK7	16369	protein_coding	1127	1	NM_007262.5	NM_007262	1	p36.23	7	1	192.56	213.24	0.799618	0.968495	0.90302	-0.103402	0.0654747
chr1	8861430	8862886	ENST00000234590	intron	11	-	1456	ENSG00000074800	ENO1	3350	protein_coding	1781	1	NM_001428.5	NM_001428	1	p36.23	12	1	722.18	757.11	0.921376	0.975624	0.953864	-0.032488	0.0217596
chr1	8862946	8863234	ENST00000234590	intron	10	-	288	ENSG00000074800	ENO1	3350	protein_coding	1781	1	NM_001428.5	NM_001428	1	p36.23	12	0	620.89	638.42	0.944046	0.989757	0.972542	-0.028496	0.017215
chr1	8863344	8863890	ENST00000234590	intron	9	-	546	ENSG00000074800	ENO1	3350	protein_coding	1781	1	NM_001428.5	NM_001428	1	p36.23	12	0	737.96	765.09	0.93931	0.981279	0.96454	-0.02523	0.0167386
chr1	8864093	8865284	ENST00000234590	intron	8	-	1191	ENSG00000074800	ENO1	3350	protein_coding	1781	1	NM_001428.5	NM_001428	1	p36.23	12	0	539.71	556.96	0.935096	0.991248	0.969028	-0.0339321	0.0222197
chr1	8865483	8866278	ENST00000234590	intron	7	-	795	ENSG00000074800	ENO1	3350	protein_coding	1781	1	NM_001428.5	NM_001428	1	p36.23	12	0	626.4	647.07	0.92492	0.992639	0.968056	-0.0431359	0.0245833
chr1	8866502	8867116	ENST00000234590	intron	6	-	614	ENSG00000074800	ENO1	3350	protein_coding	1781	1	NM_001428.5	NM_001428	1	p36.23	12	0	712.29	742.36	0.927897	0.981584	0.959494	-0.0315969	0.0220901
chr1	8867251	8867987	ENST00000234590	intron	5	-	736	ENSG00000074800	ENO1	3350	protein_coding	1781	1	NM_001428.5	NM_001428	1	p36.23	12	0	575.16	625.35	0.853865	0.966156	0.919741	-0.0658758	0.0464147
chr1	8868058	8870451	ENST00000234590	intron	4	-	2393	ENSG00000074800	ENO1	3350	protein_coding	1781	1	NM_001428.5	NM_001428	1	p36.23	12	0	873.69	972.82	0.830299	0.948659	0.8981	-0.0678013	0.0505585
chr1	8870511	8871890	ENST00000234590	intron	3	-	1379	ENSG00000074800	ENO1	3350	protein_coding	1781	1	NM_001428.5	NM_001428	1	p36.23	12	0	685.18	809.18	0.753714	0.9207	0.846758	-0.0930449	0.0739412
chr1	8871987	8874823	ENST00000234590	intron	2	-	2836	ENSG00000074800	ENO1	3350	protein_coding	1781	1	NM_001428.5	NM_001428	1	p36.23	12	0	703.85	760.85	0.859774	0.970871	0.925084	-0.0653102	0.0457873
chr1	8874918	8878579	ENST00000234590	intron	1	-	3661	ENSG00000074800	ENO1	3350	protein_coding	1781	1	NM_001428.5	NM_001428	1	p36.23	12	0	577.62	648.02	0.821813	0.947162	0.891361	-0.0695485	0.055801
chr1	9104635	9105485	ENST00000377411	intron	3	-	850	ENSG00000180758	GPR157	23687	protein_coding	5197	1	NM_024980.5	NM_024980	1	p36.22	4	1	NA	NA	NA	NA	NA	NA	NA
chr1	9105681	9111275	ENST00000377411	intron	2	-	5594	ENSG00000180758	GPR157	23687	protein_coding	5197	1	NM_024980.5	NM_024980	1	p36.22	4	0	NA	NA	NA	NA	NA	NA	NA
chr1	9111490	9128644	ENST00000377411	intron	1	-	17154	ENSG00000180758	GPR157	23687	protein_coding	5197	1	NM_024980.5	NM_024980	1	p36.22	4	0	NA	NA	NA	NA	NA	NA	NA
chr1	9235067	9244924	ENST00000377403	intron	1	+	9857	ENSG00000049239	H6PD	4795	protein_coding	9147	1	NM_004285.4	NM_004285	1	p36.22	5	0	24.69	47.67	0.211754	0.837876	0.517936	-0.306181	0.31994
chr1	9245562	9246965	ENST00000377403	intron	2	+	1403	ENSG00000049239	H6PD	4795	protein_coding	9147	1	NM_004285.4	NM_004285	1	p36.22	5	0	36.44	62.09	0.353775	0.787443	0.58689	-0.233115	0.200553
chr1	9247084	9262058	ENST00000377403	intron	3	+	14974	ENSG00000049239	H6PD	4795	protein_coding	9147	1	NM_004285.4	NM_004285	1	p36.22	5	0	25.18	47.51	0.322565	0.743501	0.529994	-0.207429	0.213507
chr1	9262329	9263508	ENST00000377403	intron	4	+	1179	ENSG00000049239	H6PD	4795	protein_coding	9147	1	NM_004285.4	NM_004285	1	p36.22	5	1	19.38	52.87	0.20943	0.556386	0.366559	-0.15713	0.189826
chr1	9589044	9595889	ENST00000340381	intron	1	+	6845	ENSG00000188807	TMEM201	33719	protein_coding	3815	1	NM_001130924.3	NM_001130924	1	p36.22	11	0	NA	NA	NA	NA	NA	NA	NA
chr1	9596011	9596858	ENST00000340381	intron	2	+	847	ENSG00000188807	TMEM201	33719	protein_coding	3815	1	NM_001130924.3	NM_001130924	1	p36.22	11	0	NA	NA	NA	NA	NA	NA	NA
chr1	9597054	9598448	ENST00000340381	intron	3	+	1394	ENSG00000188807	TMEM201	33719	protein_coding	3815	1	NM_001130924.3	NM_001130924	1	p36.22	11	0	NA	NA	NA	NA	NA	NA	NA
chr1	9598626	9601104	ENST00000340381	intron	4	+	2478	ENSG00000188807	TMEM201	33719	protein_coding	3815	1	NM_001130924.3	NM_001130924	1	p36.22	11	0	11.09	13.96	0.432455	0.974884	0.794413	-0.361958	0.180471
chr1	9601455	9602068	ENST00000340381	intron	5	+	613	ENSG00000188807	TMEM201	33719	protein_coding	3815	1	NM_001130924.3	NM_001130924	1	p36.22	11	0	NA	NA	NA	NA	NA	NA	NA
chr1	9602273	9607556	ENST00000340381	intron	6	+	5283	ENSG00000188807	TMEM201	33719	protein_coding	3815	1	NM_001130924.3	NM_001130924	1	p36.22	11	0	NA	NA	NA	NA	NA	NA	NA
chr1	9607790	9609839	ENST00000340381	intron	7	+	2049	ENSG00000188807	TMEM201	33719	protein_coding	3815	1	NM_001130924.3	NM_001130924	1	p36.22	11	0	NA	NA	NA	NA	NA	NA	NA
chr1	9609912	9610505	ENST00000340381	intron	8	+	593	ENSG00000188807	TMEM201	33719	protein_coding	3815	1	NM_001130924.3	NM_001130924	1	p36.22	11	0	NA	NA	NA	NA	NA	NA	NA
chr1	9610806	9611752	ENST00000340381	intron	9	+	946	ENSG00000188807	TMEM201	33719	protein_coding	3815	1	NM_001130924.3	NM_001130924	1	p36.22	11	0	NA	NA	NA	NA	NA	NA	NA
chr1	9611891	9612985	ENST00000340381	intron	10	+	1094	ENSG00000188807	TMEM201	33719	protein_coding	3815	1	NM_001130924.3	NM_001130924	1	p36.22	11	1	NA	NA	NA	NA	NA	NA	NA
chr1	9730706	9731205	ENST00000377298	intron	18	-	499	ENSG00000171603	CLSTN1	17447	protein_coding	4760	1	NM_001009566.3	NM_001009566	1	p36.22	19	1	96	195.33	0.300081	0.678922	0.491476	-0.191395	0.187446
chr1	9731391	9731760	ENST00000377298	intron	17	-	369	ENSG00000171603	CLSTN1	17447	protein_coding	4760	1	NM_001009566.3	NM_001009566	1	p36.22	19	0	57.76	137.76	0.239548	0.59431	0.41928	-0.179731	0.17503
chr1	9731897	9733400	ENST00000377298	intron	16	-	1503	ENSG00000171603	CLSTN1	17447	protein_coding	4760	1	NM_001009566.3	NM_001009566	1	p36.22	19	0	84.22	169.2	0.293127	0.703415	0.497754	-0.204627	0.205661
chr1	9733547	9733971	ENST00000377298	intron	15	-	424	ENSG00000171603	CLSTN1	17447	protein_coding	4760	1	NM_001009566.3	NM_001009566	1	p36.22	19	0	77.09	118.33	0.442105	0.82532	0.651483	-0.209378	0.173837
chr1	9734143	9734947	ENST00000377298	intron	14	-	804	ENSG00000171603	CLSTN1	17447	protein_coding	4760	1	NM_001009566.3	NM_001009566	1	p36.22	19	0	113.35	142.55	0.637	0.908655	0.79516	-0.158159	0.113496
chr1	9735175	9735466	ENST00000377298	intron	13	-	291	ENSG00000171603	CLSTN1	17447	protein_coding	4760	1	NM_001009566.3	NM_001009566	1	p36.22	19	0	83.55	101.95	0.649024	0.934989	0.819519	-0.170495	0.115469
chr1	9735616	9735884	ENST00000377298	intron	12	-	268	ENSG00000171603	CLSTN1	17447	protein_coding	4760	1	NM_001009566.3	NM_001009566	1	p36.22	19	0	66.15	88.33	0.573335	0.88597	0.748896	-0.175561	0.137074
chr1	9736043	9737497	ENST00000377298	intron	11	-	1454	ENSG00000171603	CLSTN1	17447	protein_coding	4760	1	NM_001009566.3	NM_001009566	1	p36.22	19	0	NA	NA	NA	NA	NA	NA	NA
chr1	9737555	9741093	ENST00000377298	intron	10	-	3538	ENSG00000171603	CLSTN1	17447	protein_coding	4760	1	NM_001009566.3	NM_001009566	1	p36.22	19	0	NA	NA	NA	NA	NA	NA	NA
chr1	9741257	9743883	ENST00000377298	intron	9	-	2626	ENSG00000171603	CLSTN1	17447	protein_coding	4760	1	NM_001009566.3	NM_001009566	1	p36.22	19	0	76.16	84.93	0.758684	0.975439	0.896738	-0.138054	0.0787004
chr1	9744006	9744394	ENST00000377298	intron	8	-	388	ENSG00000171603	CLSTN1	17447	protein_coding	4760	1	NM_001009566.3	NM_001009566	1	p36.22	19	0	80.87	89.25	0.777004	0.98128	0.906106	-0.129102	0.0751738
chr1	9744644	9749460	ENST00000377298	intron	7	-	4816	ENSG00000171603	CLSTN1	17447	protein_coding	4760	1	NM_001009566.3	NM_001009566	1	p36.22	19	0	60.42	71.15	0.689317	0.952598	0.849192	-0.159875	0.103406
chr1	9749647	9749763	ENST00000377298	intron	6	-	116	ENSG00000171603	CLSTN1	17447	protein_coding	4760	1	NM_001009566.3	NM_001009566	1	p36.22	19	0	121.96	129.89	0.852364	0.985079	0.938948	-0.086584	0.0461304
chr1	9749914	9751472	ENST00000377298	intron	5	-	1558	ENSG00000171603	CLSTN1	17447	protein_coding	4760	1	NM_001009566.3	NM_001009566	1	p36.22	19	0	114.09	129.53	0.727329	0.971497	0.8808	-0.153471	0.0906974
chr1	9751682	9755113	ENST00000377298	intron	4	-	3431	ENSG00000171603	CLSTN1	17447	protein_coding	4760	1	NM_001009566.3	NM_001009566	1	p36.22	19	0	133.75	151.24	0.787259	0.953328	0.884356	-0.0970973	0.0689724
chr1	9755310	9756480	ENST00000377298	intron	3	-	1170	ENSG00000171603	CLSTN1	17447	protein_coding	4760	1	NM_001009566.3	NM_001009566	1	p36.22	19	0	NA	NA	NA	NA	NA	NA	NA
chr1	9756511	9773271	ENST00000377298	intron	2	-	16760	ENSG00000171603	CLSTN1	17447	protein_coding	4760	1	NM_001009566.3	NM_001009566	1	p36.22	19	0	NA	NA	NA	NA	NA	NA	NA
chr1	9773395	9823642	ENST00000377298	intron	1	-	50247	ENSG00000171603	CLSTN1	17447	protein_coding	4760	1	NM_001009566.3	NM_001009566	1	p36.22	19	0	55.16	69.75	0.615594	0.915884	0.790824	-0.175231	0.12506
chr1	9850777	9871186	ENST00000377263	intron	5	-	20409	ENSG00000178585	CTNNBIP1	16913	protein_coding	3006	1	NM_020248.3	NM_001012329	1	p36.22	6	1	32.09	40.24	0.588202	0.938086	0.797465	-0.209263	0.140621
chr1	9871278	9871968	ENST00000377263	intron	4	-	690	ENSG00000178585	CTNNBIP1	16913	protein_coding	3006	1	NM_020248.3	NM_001012329	1	p36.22	6	0	24.44	26.02	0.784086	0.993413	0.939277	-0.155191	0.0541356
chr1	9872089	9877904	ENST00000377263	intron	3	-	5815	ENSG00000178585	CTNNBIP1	16913	protein_coding	3006	1	NM_020248.3	NM_001012329	1	p36.22	6	0	19.95	25.96	0.507788	0.947178	0.76849	-0.260702	0.178688
chr1	9877990	9883704	ENST00000377263	intron	2	-	5714	ENSG00000178585	CTNNBIP1	16913	protein_coding	3006	1	NM_020248.3	NM_001012329	1	p36.22	6	0	NA	NA	NA	NA	NA	NA	NA
chr1	9883739	9910094	ENST00000377263	intron	1	-	26355	ENSG00000178585	CTNNBIP1	16913	protein_coding	3006	1	NM_020248.3	NM_001012329	1	p36.22	6	0	NA	NA	NA	NA	NA	NA	NA
chr1	9930458	9931890	ENST00000377223	intron	7	-	1432	ENSG00000162441	LZIC	17497	protein_coding	4989	1	NM_032368.5	NM_001316974	1	p36.22	8	1	38.69	59.47	0.451233	0.831965	0.65058	-0.199348	0.181385
chr1	9931973	9932802	ENST00000377223	intron	6	-	829	ENSG00000162441	LZIC	17497	protein_coding	4989	1	NM_032368.5	NM_001316974	1	p36.22	8	0	56.36	64.22	0.656637	0.977293	0.877608	-0.220971	0.0996847
chr1	9932899	9934761	ENST00000377223	intron	5	-	1862	ENSG00000162441	LZIC	17497	protein_coding	4989	1	NM_032368.5	NM_001316974	1	p36.22	8	0	61.36	79.16	0.612364	0.894646	0.775139	-0.162775	0.119507
chr1	9934861	9935491	ENST00000377223	intron	4	-	630	ENSG00000162441	LZIC	17497	protein_coding	4989	1	NM_032368.5	NM_001316974	1	p36.22	8	0	56.47	72.4	0.614137	0.937181	0.779972	-0.165835	0.157208
chr1	9935628	9936518	ENST00000377223	intron	3	-	890	ENSG00000162441	LZIC	17497	protein_coding	4989	1	NM_032368.5	NM_001316974	1	p36.22	8	0	21.27	29.18	0.470979	0.91204	0.728924	-0.257945	0.183116
chr1	9936628	9942623	ENST00000377223	intron	2	-	5995	ENSG00000162441	LZIC	17497	protein_coding	4989	1	NM_032368.5	NM_001316974	1	p36.22	8	0	37.44	53.24	0.495208	0.872042	0.703231	-0.208023	0.168811
chr1	9942783	9943248	ENST00000377223	intron	1	-	465	ENSG00000162441	LZIC	17497	protein_coding	4989	1	NM_032368.5	NM_001316974	1	p36.22	8	0	13.02	49.53	0.140736	0.411388	0.262871	-0.122135	0.148517
chr1	9997332	10007569	ENST00000294435	intron	1	+	10237	ENSG00000162444	RBP7	30316	protein_coding	625	1	NM_052960.3	NM_052960	1	p36.22	4	0	43.36	52.44	0.642898	0.953715	0.82685	-0.183952	0.126865
chr1	10007749	10008172	ENST00000294435	intron	2	+	423	ENSG00000162444	RBP7	30316	protein_coding	625	1	NM_052960.3	NM_052960	1	p36.22	4	0	42.16	47.13	0.667627	0.985657	0.894547	-0.22692	0.0911096
chr1	10008275	10015781	ENST00000294435	intron	3	+	7506	ENSG00000162444	RBP7	30316	protein_coding	625	1	NM_052960.3	NM_052960	1	p36.22	4	1	58.09	63.53	0.756068	0.986602	0.914371	-0.158304	0.0722311
chr1	10399126	10399628	ENST00000270776	intron	1	+	502	ENSG00000142657	PGD	8891	protein_coding	2268	1	NM_002631.4	NM_001304452	1	p36.22	13	0	184.98	203.16	0.82955	0.968925	0.910514	-0.0809637	0.0584115
chr1	10399705	10400392	ENST00000270776	intron	2	+	687	ENSG00000142657	PGD	8891	protein_coding	2268	1	NM_002631.4	NM_001304452	1	p36.22	13	0	304.45	368.69	0.673641	0.934311	0.825761	-0.15212	0.108549
chr1	10400573	10403070	ENST00000270776	intron	3	+	2497	ENSG00000142657	PGD	8891	protein_coding	2268	1	NM_002631.4	NM_001304452	1	p36.22	13	0	674.87	768.71	0.808172	0.931516	0.877925	-0.0697532	0.053591
chr1	10403137	10404160	ENST00000270776	intron	4	+	1023	ENSG00000142657	PGD	8891	protein_coding	2268	1	NM_002631.4	NM_001304452	1	p36.22	13	0	816.29	880.02	0.887078	0.956621	0.927581	-0.040503	0.0290396
chr1	10404280	10408070	ENST00000270776	intron	5	+	3790	ENSG00000142657	PGD	8891	protein_coding	2268	1	NM_002631.4	NM_001304452	1	p36.22	13	0	649.02	698.07	0.881972	0.965742	0.929735	-0.0477624	0.0360072
chr1	10408141	10411417	ENST00000270776	intron	6	+	3276	ENSG00000142657	PGD	8891	protein_coding	2268	1	NM_002631.4	NM_001304452	1	p36.22	13	0	574.36	626.15	0.87229	0.95214	0.917288	-0.0449985	0.0348522
chr1	10411553	10413061	ENST00000270776	intron	7	+	1508	ENSG00000142657	PGD	8891	protein_coding	2268	1	NM_002631.4	NM_001304452	1	p36.22	13	0	561.05	620.38	0.860526	0.938777	0.904365	-0.0438395	0.0344123
chr1	10413252	10416986	ENST00000270776	intron	8	+	3734	ENSG00000142657	PGD	8891	protein_coding	2268	1	NM_002631.4	NM_001304452	1	p36.22	13	0	406.87	444.33	0.849555	0.959985	0.915693	-0.0661379	0.0442921
chr1	10417118	10417375	ENST00000270776	intron	9	+	257	ENSG00000142657	PGD	8891	protein_coding	2268	1	NM_002631.4	NM_001304452	1	p36.22	13	0	413.51	443.31	0.86778	0.973706	0.932778	-0.064998	0.0409277
chr1	10417510	10418825	ENST00000270776	intron	10	+	1315	ENSG00000142657	PGD	8891	protein_coding	2268	1	NM_002631.4	NM_001304452	1	p36.22	13	0	357.78	393.85	0.821821	0.966481	0.908417	-0.0865962	0.0580638
chr1	10418926	10419416	ENST00000270776	intron	11	+	490	ENSG00000142657	PGD	8891	protein_coding	2268	1	NM_002631.4	NM_001304452	1	p36.22	13	0	388.85	412.87	0.894601	0.974018	0.941822	-0.0472209	0.0321962
chr1	10419540	10419629	ENST00000270776	intron	12	+	89	ENSG00000142657	PGD	8891	protein_coding	2268	1	NM_002631.4	NM_001304452	1	p36.22	13	1	594.15	629.96	0.895156	0.975637	0.943155	-0.0479992	0.0324822
chr1	10461703	10463057	ENST00000377038	intron	5	-	1354	ENSG00000160049	DFFA	2772	protein_coding	6035	1	NM_004401.3	NM_004401	1	p36.22	6	1	27.36	76.49	0.234079	0.503372	0.357694	-0.123614	0.145678
chr1	10463210	10463430	ENST00000377038	intron	4	-	220	ENSG00000160049	DFFA	2772	protein_coding	6035	1	NM_004401.3	NM_004401	1	p36.22	6	0	47.91	56.05	0.658077	0.966158	0.854773	-0.196695	0.111386
chr1	10463621	10467189	ENST00000377038	intron	3	-	3568	ENSG00000160049	DFFA	2772	protein_coding	6035	1	NM_004401.3	NM_004401	1	p36.22	6	0	30.45	45.51	0.422716	0.848869	0.669084	-0.246368	0.179785
chr1	10467333	10469176	ENST00000377038	intron	2	-	1843	ENSG00000160049	DFFA	2772	protein_coding	6035	1	NM_004401.3	NM_004401	1	p36.22	6	0	44.11	58.2	0.545446	0.923636	0.757904	-0.212458	0.165732
chr1	10469339	10472322	ENST00000377038	intron	1	-	2983	ENSG00000160049	DFFA	2772	protein_coding	6035	1	NM_004401.3	NM_004401	1	p36.22	6	0	44.04	54.13	0.640216	0.92998	0.813597	-0.173381	0.116383
chr1	11012744	11013715	ENST00000240185	intron	1	+	971	ENSG00000120948	TARDBP	11571	protein_coding	4185	1	NM_007375.4	NM_007375	1	p36.22	6	0	88.09	116.62	0.627158	0.867607	0.755359	-0.128202	0.112248
chr1	11013966	11016843	ENST00000240185	intron	2	+	2877	ENSG00000120948	TARDBP	11571	protein_coding	4185	1	NM_007375.4	NM_007375	1	p36.22	6	0	164.69	199.2	0.731092	0.90409	0.826757	-0.0956651	0.0773332
chr1	11017008	11018732	ENST00000240185	intron	3	+	1724	ENSG00000120948	TARDBP	11571	protein_coding	4185	1	NM_007375.4	NM_007375	1	p36.22	6	0	219.24	271.15	0.726479	0.873566	0.808556	-0.0820776	0.0650094
chr1	11018874	11020428	ENST00000240185	intron	4	+	1554	ENSG00000120948	TARDBP	11571	protein_coding	4185	1	NM_007375.4	NM_007375	1	p36.22	6	0	202.27	288.02	0.600574	0.794547	0.702278	-0.101704	0.0922695
chr1	11020600	11022123	ENST00000240185	intron	5	+	1523	ENSG00000120948	TARDBP	11571	protein_coding	4185	1	NM_007375.4	NM_007375	1	p36.22	6	1	201.33	264.07	0.662542	0.850537	0.762411	-0.0998694	0.0881256
chr1	11054886	11054961	ENST00000376957	intron	7	-	75	ENSG00000116649	SRM	11296	protein_coding	1260	1	NM_003132.3	NM_003132	1	p36.22	8	1	88.8	96.24	0.793546	0.98644	0.922693	-0.129147	0.0637471
chr1	11055085	11055780	ENST00000376957	intron	6	-	695	ENSG00000116649	SRM	11296	protein_coding	1260	1	NM_003132.3	NM_003132	1	p36.22	8	0	68.31	74.75	0.755537	0.981692	0.913846	-0.158309	0.0678454
chr1	11055927	11056010	ENST00000376957	intron	5	-	83	ENSG00000116649	SRM	11296	protein_coding	1260	1	NM_003132.3	NM_003132	1	p36.22	8	0	93.67	98.62	0.83145	0.995412	0.949807	-0.118357	0.0456047
chr1	11056095	11056603	ENST00000376957	intron	4	-	508	ENSG00000116649	SRM	11296	protein_coding	1260	1	NM_003132.3	NM_003132	1	p36.22	8	0	89.49	95.09	0.839897	0.989171	0.941108	-0.101211	0.0480625
chr1	11056758	11058799	ENST00000376957	intron	3	-	2041	ENSG00000116649	SRM	11296	protein_coding	1260	1	NM_003132.3	NM_003132	1	p36.22	8	0	53.91	66.15	0.564726	0.958256	0.814966	-0.25024	0.14329
chr1	11058893	11059224	ENST00000376957	intron	2	-	331	ENSG00000116649	SRM	11296	protein_coding	1260	1	NM_003132.3	NM_003132	1	p36.22	8	0	45.67	50.6	0.740665	0.982602	0.902569	-0.161904	0.0800333
chr1	11059346	11059776	ENST00000376957	intron	1	-	430	ENSG00000116649	SRM	11296	protein_coding	1260	1	NM_003132.3	NM_003132	1	p36.22	8	0	35.18	44.73	0.571621	0.937787	0.786497	-0.214876	0.151291
chr1	11066749	11068007	ENST00000376936	intron	24	-	1258	ENSG00000171824	EXOSC10	9138	protein_coding	2796	1	NM_001001998.3	NM_001001998	1	p36.22	25	1	19.16	46.95	0.173296	0.691817	0.408094	-0.234798	0.283724
chr1	11068085	11068644	ENST00000376936	intron	23	-	559	ENSG00000171824	EXOSC10	9138	protein_coding	2796	1	NM_001001998.3	NM_001001998	1	p36.22	25	0	46.56	82	0.356878	0.778634	0.567805	-0.210926	0.210829
chr1	11068707	11069558	ENST00000376936	intron	22	-	851	ENSG00000171824	EXOSC10	9138	protein_coding	2796	1	NM_001001998.3	NM_001001998	1	p36.22	25	0	70.91	96.95	0.53766	0.888253	0.731408	-0.193748	0.156845
chr1	11069731	11070899	ENST00000376936	intron	21	-	1168	ENSG00000171824	EXOSC10	9138	protein_coding	2796	1	NM_001001998.3	NM_001001998	1	p36.22	25	0	85.82	108.62	0.586748	0.934505	0.790094	-0.203346	0.144411
chr1	11070974	11072086	ENST00000376936	intron	20	-	1112	ENSG00000171824	EXOSC10	9138	protein_coding	2796	1	NM_001001998.3	NM_001001998	1	p36.22	25	0	72.82	115.67	0.478212	0.77279	0.62955	-0.151338	0.143241
chr1	11072172	11073933	ENST00000376936	intron	19	-	1761	ENSG00000171824	EXOSC10	9138	protein_coding	2796	1	NM_001001998.3	NM_001001998	1	p36.22	25	0	74.8	92.04	0.652268	0.929636	0.81269	-0.160422	0.116946
chr1	11074009	11074230	ENST00000376936	intron	18	-	221	ENSG00000171824	EXOSC10	9138	protein_coding	2796	1	NM_001001998.3	NM_001001998	1	p36.22	25	0	77.09	93.8	0.660936	0.937736	0.821855	-0.160919	0.115881
chr1	11074327	11076841	ENST00000376936	intron	17	-	2514	ENSG00000171824	EXOSC10	9138	protein_coding	2796	1	NM_001001998.3	NM_001001998	1	p36.22	25	0	56.51	67.45	0.646588	0.958563	0.837806	-0.191218	0.120757
chr1	11076949	11077364	ENST00000376936	intron	16	-	415	ENSG00000171824	EXOSC10	9138	protein_coding	2796	1	NM_001001998.3	NM_001001998	1	p36.22	25	0	38.78	76.25	0.301852	0.712169	0.50859	-0.206738	0.203578
chr1	11077444	11077600	ENST00000376936	intron	15	-	156	ENSG00000171824	EXOSC10	9138	protein_coding	2796	1	NM_001001998.3	NM_001001998	1	p36.22	25	0	39.6	72.44	0.293891	0.79664	0.546659	-0.252768	0.249981
chr1	11077652	11079710	ENST00000376936	intron	14	-	2058	ENSG00000171824	EXOSC10	9138	protein_coding	2796	1	NM_001001998.3	NM_001001998	1	p36.22	25	0	56.2	75.36	0.56981	0.880653	0.745754	-0.175944	0.1349
chr1	11079823	11080498	ENST00000376936	intron	13	-	675	ENSG00000171824	EXOSC10	9138	protein_coding	2796	1	NM_001001998.3	NM_001001998	1	p36.22	25	0	50.62	72.31	0.527555	0.851788	0.700041	-0.172487	0.151746
chr1	11080550	11080763	ENST00000376936	intron	12	-	213	ENSG00000171824	EXOSC10	9138	protein_coding	2796	1	NM_001001998.3	NM_001001998	1	p36.22	25	0	45.29	81.65	0.380088	0.723127	0.554685	-0.174597	0.168443
chr1	11080913	11081081	ENST00000376936	intron	11	-	168	ENSG00000171824	EXOSC10	9138	protein_coding	2796	1	NM_001001998.3	NM_001001998	1	p36.22	25	0	41.67	51.84	0.553684	0.959888	0.803819	-0.250136	0.156069
chr1	11081239	11082687	ENST00000376936	intron	10	-	1448	ENSG00000171824	EXOSC10	9138	protein_coding	2796	1	NM_001001998.3	NM_001001998	1	p36.22	25	0	65.35	91.73	0.509782	0.874601	0.712417	-0.202635	0.162184
chr1	11082879	11087447	ENST00000376936	intron	9	-	4568	ENSG00000171824	EXOSC10	9138	protein_coding	2796	1	NM_001001998.3	NM_001001998	1	p36.22	25	0	45.96	81.51	0.38105	0.731217	0.563857	-0.182808	0.16736
chr1	11087592	11087799	ENST00000376936	intron	8	-	207	ENSG00000171824	EXOSC10	9138	protein_coding	2796	1	NM_001001998.3	NM_001001998	1	p36.22	25	0	75.53	88.16	0.733981	0.942891	0.856738	-0.122757	0.0861534
chr1	11087911	11088122	ENST00000376936	intron	7	-	211	ENSG00000171824	EXOSC10	9138	protein_coding	2796	1	NM_001001998.3	NM_001001998	1	p36.22	25	0	69.4	83.22	0.706546	0.923606	0.833934	-0.127388	0.0896718
chr1	11088199	11090553	ENST00000376936	intron	6	-	2354	ENSG00000171824	EXOSC10	9138	protein_coding	2796	1	NM_001001998.3	NM_001001998	1	p36.22	25	0	112.27	133.8	0.713537	0.93127	0.839088	-0.125551	0.0921818
chr1	11090669	11091013	ENST00000376936	intron	5	-	344	ENSG00000171824	EXOSC10	9138	protein_coding	2796	1	NM_001001998.3	NM_001001998	1	p36.22	25	0	66.53	73.29	0.75732	0.985563	0.907764	-0.150444	0.077799
chr1	11091180	11091492	ENST00000376936	intron	4	-	312	ENSG00000171824	EXOSC10	9138	protein_coding	2796	1	NM_001001998.3	NM_001001998	1	p36.22	25	0	85.35	95.51	0.759255	0.969839	0.893624	-0.134368	0.0762151
chr1	11091598	11095757	ENST00000376936	intron	3	-	4159	ENSG00000171824	EXOSC10	9138	protein_coding	2796	1	NM_001001998.3	NM_001001998	1	p36.22	25	0	68.58	75.58	0.75625	0.981753	0.907383	-0.151132	0.0743701
chr1	11095882	11098019	ENST00000376936	intron	2	-	2137	ENSG00000171824	EXOSC10	9138	protein_coding	2796	1	NM_001001998.3	NM_001001998	1	p36.22	25	0	88.42	94.73	0.832363	0.987107	0.93339	-0.101027	0.0537178
chr1	11098157	11099720	ENST00000376936	intron	1	-	1563	ENSG00000171824	EXOSC10	9138	protein_coding	2796	1	NM_001001998.3	NM_001001998	1	p36.22	25	0	69.55	73.24	0.862771	0.990543	0.949618	-0.0868468	0.0409256
chr1	11274061	11285643	ENST00000376810	intron	1	+	11582	ENSG00000120942	UBIAD1	30791	protein_coding	3654	1	NM_013319.3	NM_013319	1	p36.22	2	1	50.84	85	0.41884	0.767323	0.598118	-0.179278	0.169206
chr1	11648829	11649086	ENST00000354287	intron	5	-	257	ENSG00000116661	FBXO2	13581	protein_coding	1287	1	NM_012168.6	NM_012168	1	p36.22	6	1	NA	NA	NA	NA	NA	NA	NA
chr1	11649226	11649778	ENST00000354287	intron	4	-	552	ENSG00000116661	FBXO2	13581	protein_coding	1287	1	NM_012168.6	NM_012168	1	p36.22	6	0	NA	NA	NA	NA	NA	NA	NA
chr1	11649875	11649944	ENST00000354287	intron	3	-	69	ENSG00000116661	FBXO2	13581	protein_coding	1287	1	NM_012168.6	NM_012168	1	p36.22	6	0	NA	NA	NA	NA	NA	NA	NA
chr1	11650075	11650465	ENST00000354287	intron	2	-	390	ENSG00000116661	FBXO2	13581	protein_coding	1287	1	NM_012168.6	NM_012168	1	p36.22	6	0	NA	NA	NA	NA	NA	NA	NA
chr1	11650835	11654318	ENST00000354287	intron	1	-	3483	ENSG00000116661	FBXO2	13581	protein_coding	1287	1	NM_012168.6	NM_012168	1	p36.22	6	0	NA	NA	NA	NA	NA	NA	NA
chr1	11654953	11655805	ENST00000251547	intron	1	+	852	ENSG00000132879	FBXO44	24847	protein_coding	2928	1	NM_033182.7	NM_001304791	1	p36.22	6	0	11.78	27.36	0.182436	0.741909	0.430556	-0.24812	0.311354
chr1	11656101	11658266	ENST00000251547	intron	2	+	2165	ENSG00000132879	FBXO44	24847	protein_coding	2928	1	NM_033182.7	NM_001304791	1	p36.22	6	0	30.55	37.6	0.598543	0.940888	0.8125	-0.213957	0.128388
chr1	11658394	11658532	ENST00000251547	intron	3	+	138	ENSG00000132879	FBXO44	24847	protein_coding	2928	1	NM_033182.7	NM_001304791	1	p36.22	6	0	11.51	44.42	0.103781	0.483758	0.259118	-0.155336	0.22464
chr1	11658629	11658735	ENST00000251547	intron	4	+	106	ENSG00000132879	FBXO44	24847	protein_coding	2928	1	NM_033182.7	NM_001304791	1	p36.22	6	0	28.18	42.36	0.473706	0.833798	0.66525	-0.191545	0.168548
chr1	11658872	11661129	ENST00000251547	intron	5	+	2257	ENSG00000132879	FBXO44	24847	protein_coding	2928	1	NM_033182.7	NM_001304791	1	p36.22	6	1	50.75	55.96	0.757529	0.981039	0.906898	-0.149369	0.0741412
chr1	11674817	11675081	ENST00000376692	intron	8	-	264	ENSG00000116670	MAD2L2	6764	protein_coding	1053	1	NM_006341.4	NM_006341	1	p36.22	9	1	28.67	45.18	0.411358	0.84353	0.634573	-0.223215	0.208957
chr1	11675175	11675657	ENST00000376692	intron	7	-	482	ENSG00000116670	MAD2L2	6764	protein_coding	1053	1	NM_006341.4	NM_006341	1	p36.22	9	0	42.78	56.15	0.5431	0.924089	0.761888	-0.218788	0.162201
chr1	11675732	11676045	ENST00000376692	intron	6	-	313	ENSG00000116670	MAD2L2	6764	protein_coding	1053	1	NM_006341.4	NM_006341	1	p36.22	9	0	40.04	59.55	0.496041	0.818891	0.672376	-0.176335	0.146514
chr1	11676141	11676847	ENST00000376692	intron	5	-	706	ENSG00000116670	MAD2L2	6764	protein_coding	1053	1	NM_006341.4	NM_006341	1	p36.22	9	0	40.85	56.09	0.495353	0.912361	0.728294	-0.232941	0.184067
chr1	11676949	11677542	ENST00000376692	intron	4	-	593	ENSG00000116670	MAD2L2	6764	protein_coding	1053	1	NM_006341.4	NM_006341	1	p36.22	9	0	32.82	46.07	0.488096	0.903892	0.712394	-0.224299	0.191498
chr1	11677615	11680352	ENST00000376692	intron	3	-	2737	ENSG00000116670	MAD2L2	6764	protein_coding	1053	1	NM_006341.4	NM_006341	1	p36.22	9	0	30.05	37.25	0.558411	0.957519	0.806711	-0.2483	0.150808
chr1	11680472	11680561	ENST00000376692	intron	2	-	89	ENSG00000116670	MAD2L2	6764	protein_coding	1053	1	NM_006341.4	NM_006341	1	p36.22	9	0	30.76	35.56	0.678587	0.968506	0.865017	-0.18643	0.10349
chr1	11680614	11681038	ENST00000376692	intron	1	-	424	ENSG00000116670	MAD2L2	6764	protein_coding	1053	1	NM_006341.4	NM_006341	1	p36.22	9	0	25.98	32.22	0.586654	0.944083	0.806331	-0.219678	0.137751
chr1	11691854	11706248	ENST00000294485	intron	1	+	14394	ENSG00000162490	DRAXIN	25054	protein_coding	7365	1	NM_198545.4	NM_198545	1	p36.22	7	0	NA	NA	NA	NA	NA	NA	NA
chr1	11706710	11709274	ENST00000294485	intron	2	+	2564	ENSG00000162490	DRAXIN	25054	protein_coding	7365	1	NM_198545.4	NM_198545	1	p36.22	7	0	NA	NA	NA	NA	NA	NA	NA
chr1	11709466	11711850	ENST00000294485	intron	3	+	2384	ENSG00000162490	DRAXIN	25054	protein_coding	7365	1	NM_198545.4	NM_198545	1	p36.22	7	0	NA	NA	NA	NA	NA	NA	NA
chr1	11711966	11712339	ENST00000294485	intron	4	+	373	ENSG00000162490	DRAXIN	25054	protein_coding	7365	1	NM_198545.4	NM_198545	1	p36.22	7	0	NA	NA	NA	NA	NA	NA	NA
chr1	11712430	11715118	ENST00000294485	intron	5	+	2688	ENSG00000162490	DRAXIN	25054	protein_coding	7365	1	NM_198545.4	NM_198545	1	p36.22	7	0	NA	NA	NA	NA	NA	NA	NA
chr1	11715209	11719583	ENST00000294485	intron	6	+	4374	ENSG00000162490	DRAXIN	25054	protein_coding	7365	1	NM_198545.4	NM_198545	1	p36.22	7	1	NA	NA	NA	NA	NA	NA	NA
chr1	11736236	11745802	ENST00000314340	intron	1	+	9566	ENSG00000177674	AGTRAP	13539	protein_coding	1130	1	NM_020350.5	NM_020350	1	p36.22	5	0	164.95	236.51	0.558518	0.81419	0.697434	-0.138915	0.116757
chr1	11745838	11747439	ENST00000314340	intron	2	+	1601	ENSG00000177674	AGTRAP	13539	protein_coding	1130	1	NM_020350.5	NM_020350	1	p36.22	5	0	141.31	345.55	0.305371	0.517538	0.408942	-0.103571	0.108596
chr1	11747546	11748414	ENST00000314340	intron	3	+	868	ENSG00000177674	AGTRAP	13539	protein_coding	1130	1	NM_020350.5	NM_020350	1	p36.22	5	0	209.82	250.62	0.73916	0.905768	0.837204	-0.0980436	0.0685641
chr1	11748611	11750076	ENST00000314340	intron	4	+	1465	ENSG00000177674	AGTRAP	13539	protein_coding	1130	1	NM_020350.5	NM_020350	1	p36.22	5	1	124.75	205.11	0.500126	0.718149	0.60821	-0.108084	0.109939
chr1	11806350	11807130	ENST00000346436	intron	1	+	780	ENSG00000011021	CLCN6	2024	protein_coding	5589	1	NM_001286.5	NM_001286	1	p36.22	23	0	34.64	39.38	0.680669	0.97736	0.879634	-0.198966	0.0977254
chr1	11807191	11815845	ENST00000346436	intron	2	+	8654	ENSG00000011021	CLCN6	2024	protein_coding	5589	1	NM_001286.5	NM_001286	1	p36.22	23	0	32.75	47.42	0.471838	0.863205	0.690637	-0.218799	0.172568
chr1	11815912	11816614	ENST00000346436	intron	3	+	702	ENSG00000011021	CLCN6	2024	protein_coding	5589	1	NM_001286.5	NM_001286	1	p36.22	23	0	38.33	48.95	0.591723	0.914293	0.783044	-0.191321	0.131249
chr1	11816681	11819487	ENST00000346436	intron	4	+	2806	ENSG00000011021	CLCN6	2024	protein_coding	5589	1	NM_001286.5	NM_001286	1	p36.22	23	0	28.6	45.29	0.411202	0.824967	0.631486	-0.220284	0.193481
chr1	11819555	11822694	ENST00000346436	intron	5	+	3139	ENSG00000011021	CLCN6	2024	protein_coding	5589	1	NM_001286.5	NM_001286	1	p36.22	23	0	19.73	35.04	0.2887	0.839679	0.563071	-0.274371	0.276608
chr1	11822802	11823706	ENST00000346436	intron	6	+	904	ENSG00000011021	CLCN6	2024	protein_coding	5589	1	NM_001286.5	NM_001286	1	p36.22	23	0	NA	NA	NA	NA	NA	NA	NA
chr1	11823834	11824485	ENST00000346436	intron	7	+	651	ENSG00000011021	CLCN6	2024	protein_coding	5589	1	NM_001286.5	NM_001286	1	p36.22	23	0	15.42	29.36	0.259422	0.776982	0.525204	-0.265782	0.251778
chr1	11824554	11826155	ENST00000346436	intron	8	+	1601	ENSG00000011021	CLCN6	2024	protein_coding	5589	1	NM_001286.5	NM_001286	1	p36.22	23	0	19.87	34.55	0.323018	0.802591	0.575109	-0.252091	0.227482
chr1	11826215	11827088	ENST00000346436	intron	9	+	873	ENSG00000011021	CLCN6	2024	protein_coding	5589	1	NM_001286.5	NM_001286	1	p36.22	23	0	12.85	30.73	0.173672	0.666001	0.418158	-0.244486	0.247843
chr1	11827222	11828105	ENST00000346436	intron	10	+	883	ENSG00000011021	CLCN6	2024	protein_coding	5589	1	NM_001286.5	NM_001286	1	p36.22	23	0	19.44	37.07	0.316191	0.722416	0.524413	-0.208223	0.198002
chr1	11828220	11828457	ENST00000346436	intron	11	+	237	ENSG00000011021	CLCN6	2024	protein_coding	5589	1	NM_001286.5	NM_001286	1	p36.22	23	0	NA	NA	NA	NA	NA	NA	NA
chr1	11828625	11829195	ENST00000346436	intron	12	+	570	ENSG00000011021	CLCN6	2024	protein_coding	5589	1	NM_001286.5	NM_001286	1	p36.22	23	0	NA	NA	NA	NA	NA	NA	NA
chr1	11829323	11833514	ENST00000346436	intron	13	+	4191	ENSG00000011021	CLCN6	2024	protein_coding	5589	1	NM_001286.5	NM_001286	1	p36.22	23	0	16.56	60.51	0.152968	0.434434	0.273674	-0.120705	0.16076
chr1	11833639	11833876	ENST00000346436	intron	14	+	237	ENSG00000011021	CLCN6	2024	protein_coding	5589	1	NM_001286.5	NM_001286	1	p36.22	23	0	28.91	36.6	0.587171	0.930933	0.789891	-0.20272	0.141043
chr1	11834031	11834235	ENST00000346436	intron	15	+	204	ENSG00000011021	CLCN6	2024	protein_coding	5589	1	NM_001286.5	NM_001286	1	p36.22	23	0	17.29	23.38	0.487318	0.923778	0.739521	-0.252203	0.184257
chr1	11834396	11834483	ENST00000346436	intron	16	+	87	ENSG00000011021	CLCN6	2024	protein_coding	5589	1	NM_001286.5	NM_001286	1	p36.22	23	0	24.75	34	0.445415	0.9483	0.727941	-0.282527	0.220359
chr1	11834591	11835966	ENST00000346436	intron	17	+	1375	ENSG00000011021	CLCN6	2024	protein_coding	5589	1	NM_001286.5	NM_001286	1	p36.22	23	0	12.33	21.22	0.325359	0.811286	0.581056	-0.255696	0.23023
chr1	11836154	11836998	ENST00000346436	intron	18	+	844	ENSG00000011021	CLCN6	2024	protein_coding	5589	1	NM_001286.5	NM_001286	1	p36.22	23	0	26.82	40.35	0.428381	0.862098	0.664684	-0.236303	0.197414
chr1	11837157	11837342	ENST00000346436	intron	19	+	185	ENSG00000011021	CLCN6	2024	protein_coding	5589	1	NM_001286.5	NM_001286	1	p36.22	23	0	23.15	41.07	0.35108	0.783995	0.563672	-0.212591	0.220324
chr1	11837500	11838334	ENST00000346436	intron	20	+	834	ENSG00000011021	CLCN6	2024	protein_coding	5589	1	NM_001286.5	NM_001286	1	p36.22	23	0	29.22	38.6	0.507842	0.93578	0.756995	-0.249152	0.178785
chr1	11838443	11838534	ENST00000346436	intron	21	+	91	ENSG00000011021	CLCN6	2024	protein_coding	5589	1	NM_001286.5	NM_001286	1	p36.22	23	0	37.73	44.51	0.600599	0.986627	0.847675	-0.247076	0.138953
chr1	11838661	11840142	ENST00000346436	intron	22	+	1481	ENSG00000011021	CLCN6	2024	protein_coding	5589	1	NM_001286.5	NM_001286	1	p36.22	23	1	23.55	41.29	0.316766	0.801653	0.570356	-0.25359	0.231297
chr1	11920333	11922635	ENST00000376572	intron	2	-	2302	ENSG00000116685	KIAA2013	28513	protein_coding	2819	1	NM_138346.3	NM_138346	1	p36.22	3	1	174.96	255.05	0.553627	0.795305	0.685983	-0.132356	0.109322
chr1	11923490	11925204	ENST00000376572	intron	1	-	1714	ENSG00000116685	KIAA2013	28513	protein_coding	2819	1	NM_138346.3	NM_138346	1	p36.22	3	0	221.96	241.49	0.846582	0.964222	0.919127	-0.072545	0.0450953
chr1	11934856	11947975	ENST00000196061	intron	1	+	13119	ENSG00000083444	PLOD1	9081	protein_coding	2976	1	NM_000302.4	NM_001316320	1	p36.22	19	0	30.13	45.64	0.410705	0.881631	0.660167	-0.249461	0.221464
chr1	11948068	11949772	ENST00000196061	intron	2	+	1704	ENSG00000083444	PLOD1	9081	protein_coding	2976	1	NM_000302.4	NM_001316320	1	p36.22	19	0	34.02	42.4	0.559976	0.93776	0.802358	-0.242383	0.135401
chr1	11949907	11950356	ENST00000196061	intron	3	+	449	ENSG00000083444	PLOD1	9081	protein_coding	2976	1	NM_000302.4	NM_001316320	1	p36.22	19	0	33.36	40.07	0.636613	0.950365	0.832543	-0.195931	0.117821
chr1	11950521	11952622	ENST00000196061	intron	4	+	2101	ENSG00000083444	PLOD1	9081	protein_coding	2976	1	NM_000302.4	NM_001316320	1	p36.22	19	0	38.07	43.18	0.677763	0.982693	0.881658	-0.203895	0.101034
chr1	11952736	11954829	ENST00000196061	intron	5	+	2093	ENSG00000083444	PLOD1	9081	protein_coding	2976	1	NM_000302.4	NM_001316320	1	p36.22	19	0	19.85	27.36	0.410751	0.952945	0.725512	-0.31476	0.227433
chr1	11954894	11956916	ENST00000196061	intron	6	+	2022	ENSG00000083444	PLOD1	9081	protein_coding	2976	1	NM_000302.4	NM_001316320	1	p36.22	19	0	44.35	54.8	0.648921	0.924251	0.809307	-0.160386	0.114944
chr1	11957015	11957841	ENST00000196061	intron	7	+	826	ENSG00000083444	PLOD1	9081	protein_coding	2976	1	NM_000302.4	NM_001316320	1	p36.22	19	0	39.47	48.93	0.612334	0.936993	0.806663	-0.194328	0.130331
chr1	11957944	11958515	ENST00000196061	intron	8	+	571	ENSG00000083444	PLOD1	9081	protein_coding	2976	1	NM_000302.4	NM_001316320	1	p36.22	19	0	54.13	62.2	0.672853	0.977857	0.870257	-0.197404	0.1076
chr1	11958648	11960645	ENST00000196061	intron	9	+	1997	ENSG00000083444	PLOD1	9081	protein_coding	2976	1	NM_000302.4	NM_001316320	1	p36.22	19	0	36.85	40.8	0.699144	0.988786	0.903186	-0.204042	0.0855993
chr1	11960768	11963531	ENST00000196061	intron	10	+	2763	ENSG00000083444	PLOD1	9081	protein_coding	2976	1	NM_000302.4	NM_001316320	1	p36.22	19	0	45.07	49.45	0.751734	0.987899	0.911426	-0.159692	0.0764731
chr1	11963637	11964174	ENST00000196061	intron	11	+	537	ENSG00000083444	PLOD1	9081	protein_coding	2976	1	NM_000302.4	NM_001316320	1	p36.22	19	0	31.42	37.82	0.582371	0.974145	0.830777	-0.248406	0.143368
chr1	11964301	11964643	ENST00000196061	intron	12	+	342	ENSG00000083444	PLOD1	9081	protein_coding	2976	1	NM_000302.4	NM_001316320	1	p36.22	19	0	40.49	42.16	0.817793	0.997449	0.960389	-0.142596	0.0370602
chr1	11964786	11965479	ENST00000196061	intron	13	+	693	ENSG00000083444	PLOD1	9081	protein_coding	2976	1	NM_000302.4	NM_001316320	1	p36.22	19	0	57	61.96	0.780068	0.989252	0.919948	-0.13988	0.0693036
chr1	11965594	11966250	ENST00000196061	intron	14	+	656	ENSG00000083444	PLOD1	9081	protein_coding	2976	1	NM_000302.4	NM_001316320	1	p36.22	19	0	35.25	37.78	0.785705	0.991811	0.933033	-0.147328	0.0587779
chr1	11966317	11966986	ENST00000196061	intron	15	+	669	ENSG00000083444	PLOD1	9081	protein_coding	2976	1	NM_000302.4	NM_001316320	1	p36.22	19	0	54.53	60.93	0.736945	0.980603	0.894961	-0.158016	0.0856414
chr1	11967092	11970669	ENST00000196061	intron	16	+	3577	ENSG00000083444	PLOD1	9081	protein_coding	2976	1	NM_000302.4	NM_001316320	1	p36.22	19	0	68.4	73.84	0.817848	0.985484	0.926327	-0.10848	0.0591568
chr1	11970817	11972871	ENST00000196061	intron	17	+	2054	ENSG00000083444	PLOD1	9081	protein_coding	2976	1	NM_000302.4	NM_001316320	1	p36.22	19	0	65.51	70.89	0.789552	0.986833	0.924108	-0.134556	0.062725
chr1	11972998	11974652	ENST00000196061	intron	18	+	1654	ENSG00000083444	PLOD1	9081	protein_coding	2976	1	NM_000302.4	NM_001316320	1	p36.22	19	1	59.69	65.11	0.735595	0.991647	0.916756	-0.181162	0.0748905
chr1	11980485	11981969	ENST00000235329	intron	1	+	1484	ENSG00000116688	MFN2	16877	protein_coding	4407	1	NM_014874.4	NM_014874	1	p36.22	19	0	93.16	171.11	0.396833	0.691132	0.544445	-0.147612	0.146687
chr1	11982115	11989164	ENST00000235329	intron	2	+	7049	ENSG00000116688	MFN2	16877	protein_coding	4407	1	NM_014874.4	NM_014874	1	p36.22	19	0	169.2	228.56	0.636652	0.83759	0.740287	-0.103635	0.0973026
chr1	11989344	11992554	ENST00000235329	intron	3	+	3210	ENSG00000116688	MFN2	16877	protein_coding	4407	1	NM_014874.4	NM_014874	1	p36.22	19	0	139.85	163.18	0.760426	0.92152	0.857029	-0.0966026	0.0644913
chr1	11992691	11996155	ENST00000235329	intron	4	+	3464	ENSG00000116688	MFN2	16877	protein_coding	4407	1	NM_014874.4	NM_014874	1	p36.22	19	0	108.35	118.87	0.809662	0.969724	0.9115	-0.101838	0.0582237
chr1	11996319	11997296	ENST00000235329	intron	5	+	977	ENSG00000116688	MFN2	16877	protein_coding	4407	1	NM_014874.4	NM_014874	1	p36.22	19	0	110.87	122.67	0.807766	0.966866	0.903807	-0.0960413	0.0630587
chr1	11997422	11998769	ENST00000235329	intron	6	+	1347	ENSG00000116688	MFN2	16877	protein_coding	4407	1	NM_014874.4	NM_014874	1	p36.22	19	0	89.18	120.11	0.578918	0.875781	0.742486	-0.163568	0.133295
chr1	11998879	11998987	ENST00000235329	intron	7	+	108	ENSG00000116688	MFN2	16877	protein_coding	4407	1	NM_014874.4	NM_014874	1	p36.22	19	0	107.11	139.18	0.602533	0.894034	0.769579	-0.167046	0.124455
chr1	11999096	12001400	ENST00000235329	intron	8	+	2304	ENSG00000116688	MFN2	16877	protein_coding	4407	1	NM_014874.4	NM_014874	1	p36.22	19	0	120.04	145.93	0.676599	0.91784	0.822586	-0.145988	0.0952535
chr1	12001555	12001768	ENST00000235329	intron	9	+	213	ENSG00000116688	MFN2	16877	protein_coding	4407	1	NM_014874.4	NM_014874	1	p36.22	19	0	170.07	177.82	0.876849	0.994042	0.956417	-0.0795679	0.0376256
chr1	12001837	12001981	ENST00000235329	intron	10	+	144	ENSG00000116688	MFN2	16877	protein_coding	4407	1	NM_014874.4	NM_014874	1	p36.22	19	0	104.38	114.44	0.794117	0.97788	0.912094	-0.117977	0.065786
chr1	12002104	12003991	ENST00000235329	intron	11	+	1887	ENSG00000116688	MFN2	16877	protein_coding	4407	1	NM_014874.4	NM_014874	1	p36.22	19	0	125.35	146.75	0.748322	0.935273	0.854174	-0.105852	0.081099
chr1	12004119	12004508	ENST00000235329	intron	12	+	389	ENSG00000116688	MFN2	16877	protein_coding	4407	1	NM_014874.4	NM_014874	1	p36.22	19	0	161.16	169.42	0.892739	0.984083	0.951245	-0.0585061	0.0328377
chr1	12004614	12004824	ENST00000235329	intron	13	+	210	ENSG00000116688	MFN2	16877	protein_coding	4407	1	NM_014874.4	NM_014874	1	p36.22	19	0	182.13	194.22	0.852117	0.984248	0.937751	-0.0856337	0.0464971
chr1	12004928	12005710	ENST00000235329	intron	14	+	782	ENSG00000116688	MFN2	16877	protein_coding	4407	1	NM_014874.4	NM_014874	1	p36.22	19	0	122.05	133.25	0.818839	0.97073	0.915947	-0.0971083	0.0547823
chr1	12005932	12006537	ENST00000235329	intron	15	+	605	ENSG00000116688	MFN2	16877	protein_coding	4407	1	NM_014874.4	NM_014874	1	p36.22	19	0	117.98	126.29	0.835415	0.986091	0.934199	-0.0987845	0.0518921
chr1	12006694	12007052	ENST00000235329	intron	16	+	358	ENSG00000116688	MFN2	16877	protein_coding	4407	1	NM_014874.4	NM_014874	1	p36.22	19	0	37.29	47.16	0.567786	0.924336	0.790712	-0.222926	0.133624
chr1	12007250	12009591	ENST00000235329	intron	17	+	2341	ENSG00000116688	MFN2	16877	protein_coding	4407	1	NM_014874.4	NM_014874	1	p36.22	19	0	84.44	96.53	0.762308	0.948096	0.874754	-0.112446	0.0733422
chr1	12009727	12011495	ENST00000235329	intron	18	+	1768	ENSG00000116688	MFN2	16877	protein_coding	4407	1	NM_014874.4	NM_014874	1	p36.22	19	1	105.76	115.56	0.809721	0.973241	0.915196	-0.105475	0.0580457
chr1	12019553	12021644	ENST00000235332	intron	1	+	2091	ENSG00000116691	MIIP	25715	protein_coding	1541	1	NM_021933.4	NM_021933	1	p36.22	10	0	29.56	33.6	0.691536	0.974785	0.879762	-0.188226	0.0950232
chr1	12021841	12022094	ENST00000235332	intron	2	+	253	ENSG00000116691	MIIP	25715	protein_coding	1541	1	NM_021933.4	NM_021933	1	p36.22	10	0	64.84	92.07	0.474878	0.875239	0.704247	-0.229369	0.170992
chr1	12022443	12022832	ENST00000235332	intron	3	+	389	ENSG00000116691	MIIP	25715	protein_coding	1541	1	NM_021933.4	NM_021933	1	p36.22	10	0	61.18	65.53	0.800086	0.989972	0.933618	-0.133533	0.0563541
chr1	12022918	12029032	ENST00000235332	intron	4	+	6114	ENSG00000116691	MIIP	25715	protein_coding	1541	1	NM_021933.4	NM_021933	1	p36.22	10	0	88.95	112.18	0.659591	0.890156	0.792922	-0.133331	0.0972338
chr1	12029142	12029222	ENST00000235332	intron	5	+	80	ENSG00000116691	MIIP	25715	protein_coding	1541	1	NM_021933.4	NM_021933	1	p36.22	10	0	60.16	70.89	0.620875	0.979845	0.848639	-0.227764	0.131206
chr1	12029282	12029764	ENST00000235332	intron	6	+	482	ENSG00000116691	MIIP	25715	protein_coding	1541	1	NM_021933.4	NM_021933	1	p36.22	10	0	53.47	96.09	0.368852	0.738996	0.556457	-0.187605	0.182539
chr1	12029895	12030027	ENST00000235332	intron	7	+	132	ENSG00000116691	MIIP	25715	protein_coding	1541	1	NM_021933.4	NM_021933	1	p36.22	10	0	56.75	91.47	0.413461	0.791314	0.620422	-0.206961	0.170893
chr1	12030125	12031265	ENST00000235332	intron	8	+	1140	ENSG00000116691	MIIP	25715	protein_coding	1541	1	NM_021933.4	NM_021933	1	p36.22	10	0	86.07	93.04	0.812004	0.98297	0.925086	-0.113082	0.0578845
chr1	12031404	12031721	ENST00000235332	intron	9	+	317	ENSG00000116691	MIIP	25715	protein_coding	1541	1	NM_021933.4	NM_021933	1	p36.22	10	1	108.6	124.64	0.764102	0.945271	0.871309	-0.107207	0.0739612
chr1	12063662	12084463	ENST00000263932	intron	1	+	20801	ENSG00000120949	TNFRSF8	11923	protein_coding	3760	1	NM_001243.5	NM_001243	1	p36.22	15	0	NA	NA	NA	NA	NA	NA	NA
chr1	12084552	12097100	ENST00000263932	intron	2	+	12548	ENSG00000120949	TNFRSF8	11923	protein_coding	3760	1	NM_001243.5	NM_001243	1	p36.22	15	0	NA	NA	NA	NA	NA	NA	NA
chr1	12097218	12104378	ENST00000263932	intron	3	+	7160	ENSG00000120949	TNFRSF8	11923	protein_coding	3760	1	NM_001243.5	NM_001243	1	p36.22	15	0	NA	NA	NA	NA	NA	NA	NA
chr1	12104532	12109565	ENST00000263932	intron	4	+	5033	ENSG00000120949	TNFRSF8	11923	protein_coding	3760	1	NM_001243.5	NM_001243	1	p36.22	15	0	NA	NA	NA	NA	NA	NA	NA
chr1	12109657	12110040	ENST00000263932	intron	5	+	383	ENSG00000120949	TNFRSF8	11923	protein_coding	3760	1	NM_001243.5	NM_001243	1	p36.22	15	0	NA	NA	NA	NA	NA	NA	NA
chr1	12110205	12111897	ENST00000263932	intron	6	+	1692	ENSG00000120949	TNFRSF8	11923	protein_coding	3760	1	NM_001243.5	NM_001243	1	p36.22	15	0	NA	NA	NA	NA	NA	NA	NA
chr1	12112015	12115576	ENST00000263932	intron	7	+	3561	ENSG00000120949	TNFRSF8	11923	protein_coding	3760	1	NM_001243.5	NM_001243	1	p36.22	15	0	NA	NA	NA	NA	NA	NA	NA
chr1	12115730	12123283	ENST00000263932	intron	8	+	7553	ENSG00000120949	TNFRSF8	11923	protein_coding	3760	1	NM_001243.5	NM_001243	1	p36.22	15	0	NA	NA	NA	NA	NA	NA	NA
chr1	12123378	12123714	ENST00000263932	intron	9	+	336	ENSG00000120949	TNFRSF8	11923	protein_coding	3760	1	NM_001243.5	NM_001243	1	p36.22	15	0	NA	NA	NA	NA	NA	NA	NA
chr1	12123828	12125950	ENST00000263932	intron	10	+	2122	ENSG00000120949	TNFRSF8	11923	protein_coding	3760	1	NM_001243.5	NM_001243	1	p36.22	15	0	NA	NA	NA	NA	NA	NA	NA
chr1	12126053	12126182	ENST00000263932	intron	11	+	129	ENSG00000120949	TNFRSF8	11923	protein_coding	3760	1	NM_001243.5	NM_001243	1	p36.22	15	0	18.87	25.95	0.456401	0.923482	0.727168	-0.270767	0.196314
chr1	12126237	12135587	ENST00000263932	intron	12	+	9350	ENSG00000120949	TNFRSF8	11923	protein_coding	3760	1	NM_001243.5	NM_001243	1	p36.22	15	0	15.13	25.02	0.328349	0.856264	0.604716	-0.276367	0.251548
chr1	12135614	12138228	ENST00000263932	intron	13	+	2614	ENSG00000120949	TNFRSF8	11923	protein_coding	3760	1	NM_001243.5	NM_001243	1	p36.22	15	0	13.45	20.56	0.333149	0.913338	0.654183	-0.321034	0.259156
chr1	12138437	12142286	ENST00000263932	intron	14	+	3849	ENSG00000120949	TNFRSF8	11923	protein_coding	3760	1	NM_001243.5	NM_001243	1	p36.22	15	1	23.09	31.18	0.423717	0.948487	0.740539	-0.316821	0.207948
chr1	15410280	15425870	ENST00000375980	intron	1	+	15590	ENSG00000142634	EFHD2	28670	protein_coding	2422	1	NM_024329.6	NM_024329	1	p36.21	4	0	790.53	964.35	0.755562	0.873519	0.819754	-0.0641925	0.0537645
chr1	15426019	15427149	ENST00000375980	intron	2	+	1130	ENSG00000142634	EFHD2	28670	protein_coding	2422	1	NM_024329.6	NM_024329	1	p36.21	4	0	746.82	867.16	0.813203	0.903081	0.861225	-0.0480221	0.0418558
chr1	15427285	15428592	ENST00000375980	intron	3	+	1307	ENSG00000142634	EFHD2	28670	protein_coding	2422	1	NM_024329.6	NM_024329	1	p36.21	4	1	1421.02	1648.53	0.819128	0.901026	0.861992	-0.0428639	0.0390342
chr1	15493036	15493891	ENST00000333868	intron	8	-	855	ENSG00000132906	CASP9	1511	protein_coding	2808	1	NM_001229.5	NM_001229	1	p36.21	9	1	36.18	45.95	0.579824	0.9289	0.787378	-0.207553	0.141523
chr1	15494002	15495272	ENST00000333868	intron	7	-	1270	ENSG00000132906	CASP9	1511	protein_coding	2808	1	NM_001229.5	NM_001229	1	p36.21	9	0	28.36	40.04	0.464556	0.903114	0.708292	-0.243735	0.194823
chr1	15495453	15504610	ENST00000333868	intron	6	-	9157	ENSG00000132906	CASP9	1511	protein_coding	2808	1	NM_001229.5	NM_001229	1	p36.21	9	0	26.42	38.29	0.440471	0.895311	0.689997	-0.249527	0.205313
chr1	15504759	15505989	ENST00000333868	intron	5	-	1230	ENSG00000132906	CASP9	1511	protein_coding	2808	1	NM_001229.5	NM_001229	1	p36.21	9	0	16.22	21.6	0.340392	0.974111	0.750926	-0.410534	0.223185
chr1	15506080	15506898	ENST00000333868	intron	4	-	818	ENSG00000132906	CASP9	1511	protein_coding	2808	1	NM_001229.5	NM_001229	1	p36.21	9	0	18.89	23.45	0.522807	0.96438	0.805544	-0.282737	0.158836
chr1	15507076	15507872	ENST00000333868	intron	3	-	796	ENSG00000132906	CASP9	1511	protein_coding	2808	1	NM_001229.5	NM_001229	1	p36.21	9	0	13.27	26.24	0.262123	0.738875	0.505716	-0.243594	0.233158
chr1	15507908	15518109	ENST00000333868	intron	2	-	10201	ENSG00000132906	CASP9	1511	protein_coding	2808	1	NM_001229.5	NM_001229	1	p36.21	9	0	14.56	33.05	0.231912	0.669187	0.440545	-0.208632	0.228642
chr1	15518396	15524068	ENST00000333868	intron	1	-	5672	ENSG00000132906	CASP9	1511	protein_coding	2808	1	NM_001229.5	NM_001229	1	p36.21	9	0	20.51	27.4	0.467145	0.93029	0.74854	-0.281395	0.18175
chr1	15526959	15529087	ENST00000375847	intron	1	+	2128	ENSG00000116138	DNAJC16	29157	protein_coding	6034	1	NM_015291.4	NM_015291	1	p36.21	15	0	14.64	48.82	0.142484	0.510908	0.299877	-0.157393	0.21103
chr1	15529273	15534236	ENST00000375847	intron	2	+	4963	ENSG00000116138	DNAJC16	29157	protein_coding	6034	1	NM_015291.4	NM_015291	1	p36.21	15	0	34.64	70.36	0.318951	0.675915	0.492325	-0.173374	0.18359
chr1	15534304	15536474	ENST00000375847	intron	3	+	2170	ENSG00000116138	DNAJC16	29157	protein_coding	6034	1	NM_015291.4	NM_015291	1	p36.21	15	0	39.55	48.89	0.590788	0.941886	0.808959	-0.218171	0.132927
chr1	15536815	15544398	ENST00000375847	intron	4	+	7583	ENSG00000116138	DNAJC16	29157	protein_coding	6034	1	NM_015291.4	NM_015291	1	p36.21	15	0	45.38	58.29	0.565978	0.933534	0.778521	-0.212543	0.155012
chr1	15544584	15546766	ENST00000375847	intron	5	+	2182	ENSG00000116138	DNAJC16	29157	protein_coding	6034	1	NM_015291.4	NM_015291	1	p36.21	15	0	35.11	48.8	0.48079	0.901121	0.719467	-0.238677	0.181653
chr1	15546872	15548269	ENST00000375847	intron	6	+	1397	ENSG00000116138	DNAJC16	29157	protein_coding	6034	1	NM_015291.4	NM_015291	1	p36.21	15	0	35.31	55.42	0.382678	0.84818	0.637135	-0.254457	0.211045
chr1	15548429	15559525	ENST00000375847	intron	7	+	11096	ENSG00000116138	DNAJC16	29157	protein_coding	6034	1	NM_015291.4	NM_015291	1	p36.21	15	0	24.02	45.02	0.318545	0.765561	0.533541	-0.214996	0.23202
chr1	15559657	15562141	ENST00000375847	intron	8	+	2484	ENSG00000116138	DNAJC16	29157	protein_coding	6034	1	NM_015291.4	NM_015291	1	p36.21	15	0	21.76	30.38	0.455822	0.917046	0.716261	-0.260439	0.200785
chr1	15562326	15563928	ENST00000375847	intron	9	+	1602	ENSG00000116138	DNAJC16	29157	protein_coding	6034	1	NM_015291.4	NM_015291	1	p36.21	15	0	25.49	31.73	0.527236	0.966466	0.803341	-0.276105	0.163126
chr1	15564112	15564282	ENST00000375847	intron	10	+	170	ENSG00000116138	DNAJC16	29157	protein_coding	6034	1	NM_015291.4	NM_015291	1	p36.21	15	0	31.89	39.04	0.586272	0.959325	0.816855	-0.230582	0.142471
chr1	15564360	15565918	ENST00000375847	intron	11	+	1558	ENSG00000116138	DNAJC16	29157	protein_coding	6034	1	NM_015291.4	NM_015291	1	p36.21	15	0	30.38	54.62	0.296397	0.820554	0.556207	-0.25981	0.264348
chr1	15566000	15566081	ENST00000375847	intron	12	+	81	ENSG00000116138	DNAJC16	29157	protein_coding	6034	1	NM_015291.4	NM_015291	1	p36.21	15	0	29.8	50.36	0.367753	0.811163	0.591739	-0.223986	0.219423
chr1	15566181	15567098	ENST00000375847	intron	13	+	917	ENSG00000116138	DNAJC16	29157	protein_coding	6034	1	NM_015291.4	NM_015291	1	p36.21	15	0	18.69	66.96	0.160259	0.435029	0.279122	-0.118863	0.155907
chr1	15567270	15567777	ENST00000375847	intron	14	+	507	ENSG00000116138	DNAJC16	29157	protein_coding	6034	1	NM_015291.4	NM_015291	1	p36.21	15	1	27.78	48.35	0.37007	0.792934	0.57456	-0.204491	0.218373
chr1	15573725	15574756	ENST00000375826	intron	6	-	1031	ENSG00000116771	AGMAT	18407	protein_coding	3095	1	NM_024758.5	NM_024758	1	p36.21	7	1	12.98	28.78	0.134451	0.753435	0.451008	-0.316557	0.302428
chr1	15574842	15577684	ENST00000375826	intron	5	-	2842	ENSG00000116771	AGMAT	18407	protein_coding	3095	1	NM_024758.5	NM_024758	1	p36.21	7	0	13.4	26.49	0.158145	0.813315	0.505851	-0.347706	0.307464
chr1	15577865	15578858	ENST00000375826	intron	4	-	993	ENSG00000116771	AGMAT	18407	protein_coding	3095	1	NM_024758.5	NM_024758	1	p36.21	7	0	9.09	21.38	0.113227	0.738582	0.425164	-0.311936	0.313418
chr1	15579055	15580093	ENST00000375826	intron	3	-	1038	ENSG00000116771	AGMAT	18407	protein_coding	3095	1	NM_024758.5	NM_024758	1	p36.21	7	0	12.22	23.85	0.216944	0.800632	0.512369	-0.295425	0.288263
chr1	15580143	15583192	ENST00000375826	intron	2	-	3049	ENSG00000116771	AGMAT	18407	protein_coding	3095	1	NM_024758.5	NM_024758	1	p36.21	7	0	13.25	21.31	0.328294	0.860476	0.621774	-0.29348	0.238702
chr1	15583396	15584695	ENST00000375826	intron	1	-	1299	ENSG00000116771	AGMAT	18407	protein_coding	3095	1	NM_024758.5	NM_024758	1	p36.21	7	0	13.96	16.67	0.499085	0.976577	0.837433	-0.338347	0.139145
chr1	15617809	15626668	ENST00000480945	intron	1	+	8859	ENSG00000197312	DDI2	24578	protein_coding	10667	1	NM_032341.5	NM_032341	1	p36.21	10	0	59.11	74.02	0.642139	0.910853	0.798568	-0.156429	0.112285
chr1	15626799	15630324	ENST00000480945	intron	2	+	3525	ENSG00000197312	DDI2	24578	protein_coding	10667	1	NM_032341.5	NM_032341	1	p36.21	10	0	65.76	128.98	0.320106	0.692401	0.509846	-0.18974	0.182554
chr1	15630562	15633438	ENST00000480945	intron	3	+	2876	ENSG00000197312	DDI2	24578	protein_coding	10667	1	NM_032341.5	NM_032341	1	p36.21	10	0	58.29	66.98	0.69163	0.969933	0.87026	-0.17863	0.0996734
chr1	15633566	15638306	ENST00000480945	intron	4	+	4740	ENSG00000197312	DDI2	24578	protein_coding	10667	1	NM_032341.5	NM_032341	1	p36.21	10	0	61.36	97.29	0.466946	0.817417	0.630692	-0.163746	0.186725
chr1	15638435	15643521	ENST00000480945	intron	5	+	5086	ENSG00000197312	DDI2	24578	protein_coding	10667	1	NM_032341.5	NM_032341	1	p36.21	10	0	108.87	139.13	0.572349	0.898262	0.782506	-0.210157	0.115757
chr1	15643651	15649719	ENST00000480945	intron	6	+	6068	ENSG00000197312	DDI2	24578	protein_coding	10667	1	NM_032341.5	NM_032341	1	p36.21	10	0	44.98	75.85	0.394464	0.781201	0.593013	-0.198548	0.188188
chr1	15649824	15651705	ENST00000480945	intron	7	+	1881	ENSG00000197312	DDI2	24578	protein_coding	10667	1	NM_032341.5	NM_032341	1	p36.21	10	0	66.8	76.69	0.692632	0.972348	0.871039	-0.178408	0.101309
chr1	15651896	15656616	ENST00000480945	intron	8	+	4720	ENSG00000197312	DDI2	24578	protein_coding	10667	1	NM_032341.5	NM_032341	1	p36.21	10	0	43.27	86.95	0.318902	0.689464	0.497642	-0.178741	0.191822
chr1	15656680	15659836	ENST00000480945	intron	9	+	3156	ENSG00000197312	DDI2	24578	protein_coding	10667	1	NM_032341.5	NM_032341	1	p36.21	10	1	40.65	73.38	0.352431	0.744203	0.553966	-0.201534	0.190237
chr1	15736864	15737928	ENST00000294454	intron	1	+	1064	ENSG00000162461	SLC25A34	27653	protein_coding	3129	1	NM_207348.3	NM_207348	1	p36.21	5	0	NA	NA	NA	NA	NA	NA	NA
chr1	15737995	15738092	ENST00000294454	intron	2	+	97	ENSG00000162461	SLC25A34	27653	protein_coding	3129	1	NM_207348.3	NM_207348	1	p36.21	5	0	NA	NA	NA	NA	NA	NA	NA
chr1	15738246	15738593	ENST00000294454	intron	3	+	347	ENSG00000162461	SLC25A34	27653	protein_coding	3129	1	NM_207348.3	NM_207348	1	p36.21	5	0	NA	NA	NA	NA	NA	NA	NA
chr1	15738729	15739223	ENST00000294454	intron	4	+	494	ENSG00000162461	SLC25A34	27653	protein_coding	3129	1	NM_207348.3	NM_207348	1	p36.21	5	1	NA	NA	NA	NA	NA	NA	NA
chr1	15942253	15942330	ENST00000375743	intron	15	-	77	ENSG00000116809	ZBTB17	12936	protein_coding	2720	1	NM_003443.3	NM_001324138	1	p36.13	16	1	36.56	61.82	0.418493	0.758568	0.591394	-0.172901	0.167174
chr1	15942421	15942528	ENST00000375743	intron	14	-	107	ENSG00000116809	ZBTB17	12936	protein_coding	2720	1	NM_003443.3	NM_001324138	1	p36.13	16	0	37.24	68.78	0.366171	0.733612	0.541436	-0.175266	0.192175
chr1	15942739	15943063	ENST00000375743	intron	13	-	324	ENSG00000116809	ZBTB17	12936	protein_coding	2720	1	NM_003443.3	NM_001324138	1	p36.13	16	0	35.98	57.51	0.428431	0.814047	0.62563	-0.1972	0.188417
chr1	15943195	15943398	ENST00000375743	intron	12	-	203	ENSG00000116809	ZBTB17	12936	protein_coding	2720	1	NM_003443.3	NM_001324138	1	p36.13	16	0	47.6	100.8	0.287492	0.686761	0.472222	-0.184731	0.214538
chr1	15943520	15943598	ENST00000375743	intron	11	-	78	ENSG00000116809	ZBTB17	12936	protein_coding	2720	1	NM_003443.3	NM_001324138	1	p36.13	16	0	38.73	56.84	0.454746	0.875721	0.681386	-0.22664	0.194335
chr1	15943716	15943807	ENST00000375743	intron	10	-	91	ENSG00000116809	ZBTB17	12936	protein_coding	2720	1	NM_003443.3	NM_001324138	1	p36.13	16	0	24.69	52.4	0.265495	0.725346	0.471183	-0.205689	0.254163
chr1	15943896	15944299	ENST00000375743	intron	9	-	403	ENSG00000116809	ZBTB17	12936	protein_coding	2720	1	NM_003443.3	NM_001324138	1	p36.13	16	0	15.91	58.31	0.110701	0.501955	0.272852	-0.162151	0.229103
chr1	15944601	15944696	ENST00000375743	intron	8	-	95	ENSG00000116809	ZBTB17	12936	protein_coding	2720	1	NM_003443.3	NM_001324138	1	p36.13	16	0	24.73	48.02	0.293746	0.764684	0.514994	-0.221248	0.24969
chr1	15944840	15944936	ENST00000375743	intron	7	-	96	ENSG00000116809	ZBTB17	12936	protein_coding	2720	1	NM_003443.3	NM_001324138	1	p36.13	16	0	22.89	36.87	0.379171	0.860871	0.62083	-0.241659	0.240041
chr1	15945203	15945714	ENST00000375743	intron	6	-	511	ENSG00000116809	ZBTB17	12936	protein_coding	2720	1	NM_003443.3	NM_001324138	1	p36.13	16	0	58.89	80.85	0.577366	0.860905	0.728386	-0.15102	0.132519
chr1	15945841	15946153	ENST00000375743	intron	5	-	312	ENSG00000116809	ZBTB17	12936	protein_coding	2720	1	NM_003443.3	NM_001324138	1	p36.13	16	0	36.24	62.65	0.392612	0.770721	0.578452	-0.18584	0.192269
chr1	15946295	15946934	ENST00000375743	intron	4	-	639	ENSG00000116809	ZBTB17	12936	protein_coding	2720	1	NM_003443.3	NM_001324138	1	p36.13	16	0	32.71	62.35	0.343206	0.707592	0.524619	-0.181413	0.182973
chr1	15947124	15948290	ENST00000375743	intron	3	-	1166	ENSG00000116809	ZBTB17	12936	protein_coding	2720	1	NM_003443.3	NM_001324138	1	p36.13	16	0	27.82	61.07	0.292909	0.644551	0.455543	-0.162633	0.189008
chr1	15948498	15973038	ENST00000375743	intron	2	-	24540	ENSG00000116809	ZBTB17	12936	protein_coding	2720	1	NM_003443.3	NM_001324138	1	p36.13	16	0	18.93	44.13	0.243645	0.641053	0.42896	-0.185315	0.212093
chr1	15973126	15975982	ENST00000375743	intron	1	-	2856	ENSG00000116809	ZBTB17	12936	protein_coding	2720	1	NM_003443.3	NM_001324138	1	p36.13	16	0	32.04	37.78	0.63132	0.970109	0.848068	-0.216747	0.122041
chr1	16198745	16199149	ENST00000270747	intron	15	-	404	ENSG00000142632	ARHGEF19	26604	protein_coding	3322	1	NM_153213.5	NM_153213	1	p36.13	16	1	NA	NA	NA	NA	NA	NA	NA
chr1	16199255	16201781	ENST00000270747	intron	14	-	2526	ENSG00000142632	ARHGEF19	26604	protein_coding	3322	1	NM_153213.5	NM_153213	1	p36.13	16	0	NA	NA	NA	NA	NA	NA	NA
chr1	16201862	16202415	ENST00000270747	intron	13	-	553	ENSG00000142632	ARHGEF19	26604	protein_coding	3322	1	NM_153213.5	NM_153213	1	p36.13	16	0	NA	NA	NA	NA	NA	NA	NA
chr1	16202575	16204758	ENST00000270747	intron	12	-	2183	ENSG00000142632	ARHGEF19	26604	protein_coding	3322	1	NM_153213.5	NM_153213	1	p36.13	16	0	6.27	10.33	0.135274	0.941559	0.60697	-0.471696	0.334589
chr1	16204920	16205086	ENST00000270747	intron	11	-	166	ENSG00000142632	ARHGEF19	26604	protein_coding	3322	1	NM_153213.5	NM_153213	1	p36.13	16	0	5.65	9.96	0.0877995	0.945186	0.567269	-0.47947	0.377917
chr1	16205177	16205350	ENST00000270747	intron	10	-	173	ENSG00000142632	ARHGEF19	26604	protein_coding	3322	1	NM_153213.5	NM_153213	1	p36.13	16	0	8.55	13.96	0.237089	0.905307	0.612464	-0.375375	0.292843
chr1	16205426	16205537	ENST00000270747	intron	9	-	111	ENSG00000142632	ARHGEF19	26604	protein_coding	3322	1	NM_153213.5	NM_153213	1	p36.13	16	0	8.62	12.33	0.318321	0.941106	0.699108	-0.380787	0.241998
chr1	16205668	16205930	ENST00000270747	intron	8	-	262	ENSG00000142632	ARHGEF19	26604	protein_coding	3322	1	NM_153213.5	NM_153213	1	p36.13	16	0	NA	NA	NA	NA	NA	NA	NA
chr1	16206084	16206179	ENST00000270747	intron	7	-	95	ENSG00000142632	ARHGEF19	26604	protein_coding	3322	1	NM_153213.5	NM_153213	1	p36.13	16	0	8.93	11.02	0.453995	0.97545	0.810345	-0.35635	0.165105
chr1	16206341	16206947	ENST00000270747	intron	6	-	606	ENSG00000142632	ARHGEF19	26604	protein_coding	3322	1	NM_153213.5	NM_153213	1	p36.13	16	0	NA	NA	NA	NA	NA	NA	NA
chr1	16207211	16207521	ENST00000270747	intron	5	-	310	ENSG00000142632	ARHGEF19	26604	protein_coding	3322	1	NM_153213.5	NM_153213	1	p36.13	16	0	NA	NA	NA	NA	NA	NA	NA
chr1	16207599	16207674	ENST00000270747	intron	4	-	75	ENSG00000142632	ARHGEF19	26604	protein_coding	3322	1	NM_153213.5	NM_153213	1	p36.13	16	0	NA	NA	NA	NA	NA	NA	NA
chr1	16207778	16207943	ENST00000270747	intron	3	-	165	ENSG00000142632	ARHGEF19	26604	protein_coding	3322	1	NM_153213.5	NM_153213	1	p36.13	16	0	NA	NA	NA	NA	NA	NA	NA
chr1	16208226	16208642	ENST00000270747	intron	2	-	416	ENSG00000142632	ARHGEF19	26604	protein_coding	3322	1	NM_153213.5	NM_153213	1	p36.13	16	0	NA	NA	NA	NA	NA	NA	NA
chr1	16209084	16212501	ENST00000270747	intron	1	-	3417	ENSG00000142632	ARHGEF19	26604	protein_coding	3322	1	NM_153213.5	NM_153213	1	p36.13	16	0	NA	NA	NA	NA	NA	NA	NA
chr1	16232298	16232509	ENST00000375599	intron	4	-	211	ENSG00000132881	CPLANE2	28127	protein_coding	1574	1	NM_030907.4	NM_030907	1	p36.13	5	1	NA	NA	NA	NA	NA	NA	NA
chr1	16232647	16232892	ENST00000375599	intron	3	-	245	ENSG00000132881	CPLANE2	28127	protein_coding	1574	1	NM_030907.4	NM_030907	1	p36.13	5	0	NA	NA	NA	NA	NA	NA	NA
chr1	16233018	16233611	ENST00000375599	intron	2	-	593	ENSG00000132881	CPLANE2	28127	protein_coding	1574	1	NM_030907.4	NM_030907	1	p36.13	5	0	NA	NA	NA	NA	NA	NA	NA
chr1	16233765	16236630	ENST00000375599	intron	1	-	2865	ENSG00000132881	CPLANE2	28127	protein_coding	1574	1	NM_030907.4	NM_030907	1	p36.13	5	0	NA	NA	NA	NA	NA	NA	NA
chr1	16440854	16443631	ENST00000337132	intron	1	+	2777	ENSG00000157191	NECAP2	25528	protein_coding	2018	1	NM_018090.5	NM_018090	1	p36.13	8	0	303.89	389.96	0.697447	0.855968	0.779285	-0.0818376	0.0766833
chr1	16443733	16447869	ENST00000337132	intron	2	+	4136	ENSG00000157191	NECAP2	25528	protein_coding	2018	1	NM_018090.5	NM_018090	1	p36.13	8	0	230.38	299.71	0.678706	0.844342	0.768676	-0.0899703	0.0756655
chr1	16447975	16448059	ENST00000337132	intron	3	+	84	ENSG00000157191	NECAP2	25528	protein_coding	2018	1	NM_018090.5	NM_018090	1	p36.13	8	0	288.6	331.36	0.790346	0.933209	0.870956	-0.0806102	0.0622525
chr1	16448142	16449092	ENST00000337132	intron	4	+	950	ENSG00000157191	NECAP2	25528	protein_coding	2018	1	NM_018090.5	NM_018090	1	p36.13	8	0	274.53	339.84	0.738668	0.870995	0.807821	-0.0691533	0.0631736
chr1	16449202	16451837	ENST00000337132	intron	5	+	2635	ENSG00000157191	NECAP2	25528	protein_coding	2018	1	NM_018090.5	NM_018090	1	p36.13	8	0	142.8	210.55	0.563469	0.782605	0.678224	-0.114755	0.104381
chr1	16452016	16455817	ENST00000337132	intron	6	+	3801	ENSG00000157191	NECAP2	25528	protein_coding	2018	1	NM_018090.5	NM_018090	1	p36.13	8	0	164.16	287.62	0.449118	0.694901	0.570753	-0.121635	0.124148
chr1	16455894	16458841	ENST00000337132	intron	7	+	2947	ENSG00000157191	NECAP2	25528	protein_coding	2018	1	NM_018090.5	NM_018090	1	p36.13	8	1	129.31	176.93	0.578841	0.865109	0.730854	-0.152013	0.134255
chr1	16564187	16564806	ENST00000430580	intron	28	-	619	ENSG00000219481	NBPF1	26088	protein_coding	5932	1	NA	NM_017940	1	p36.13	29	1	10.05	10.22	0.810307	0.989337	0.983366	-0.173059	0.00597119
chr1	16564919	16565632	ENST00000430580	intron	27	-	713	ENSG00000219481	NBPF1	26088	protein_coding	5932	1	NA	NM_017940	1	p36.13	29	0	19.69	20.18	0.84916	0.994722	0.975719	-0.126558	0.0190032
chr1	16565806	16566407	ENST00000430580	intron	26	-	601	ENSG00000219481	NBPF1	26088	protein_coding	5932	1	NA	NM_017940	1	p36.13	29	0	14.78	15.89	0.713054	0.991736	0.930145	-0.21709	0.0615908
chr1	16566460	16567178	ENST00000430580	intron	25	-	718	ENSG00000219481	NBPF1	26088	protein_coding	5932	1	NA	NM_017940	1	p36.13	29	0	35.45	35.78	0.915197	0.998169	0.990777	-0.0755795	0.00739201
chr1	16567352	16567978	ENST00000430580	intron	24	-	626	ENSG00000219481	NBPF1	26088	protein_coding	5932	1	NA	NM_017940	1	p36.13	29	0	30.02	33.53	0.615077	0.995287	0.895318	-0.28024	0.0999699
chr1	16568031	16569072	ENST00000430580	intron	23	-	1041	ENSG00000219481	NBPF1	26088	protein_coding	5932	1	NA	NM_017940	1	p36.13	29	0	10.38	13.29	0.325169	0.997349	0.781038	-0.455869	0.216311
chr1	16569237	16573141	ENST00000430580	intron	22	-	3904	ENSG00000219481	NBPF1	26088	protein_coding	5932	1	NA	NM_017940	1	p36.13	29	0	26.42	29.65	0.655411	0.99664	0.891062	-0.235652	0.105577
chr1	16573194	16574486	ENST00000430580	intron	21	-	1292	ENSG00000219481	NBPF1	26088	protein_coding	5932	1	NA	NM_017940	1	p36.13	29	0	38.96	42.36	0.710834	0.998078	0.919736	-0.208901	0.0783423
chr1	16574693	16575156	ENST00000430580	intron	20	-	463	ENSG00000219481	NBPF1	26088	protein_coding	5932	1	NA	NM_017940	1	p36.13	29	0	16.16	23.53	0.341357	0.947628	0.686783	-0.345426	0.260845
chr1	16575230	16576266	ENST00000430580	intron	19	-	1036	ENSG00000219481	NBPF1	26088	protein_coding	5932	1	NA	NM_017940	1	p36.13	29	0	23.24	27.05	0.534815	0.991702	0.85915	-0.324335	0.132552
chr1	16576482	16577316	ENST00000430580	intron	18	-	834	ENSG00000219481	NBPF1	26088	protein_coding	5932	1	NA	NM_017940	1	p36.13	29	0	15.58	18.69	0.456059	0.988779	0.833601	-0.377542	0.155178
chr1	16577420	16579192	ENST00000430580	intron	17	-	1772	ENSG00000219481	NBPF1	26088	protein_coding	5932	1	NA	NM_017940	1	p36.13	29	0	NA	NA	NA	NA	NA	NA	NA
chr1	16579403	16580744	ENST00000430580	intron	16	-	1341	ENSG00000219481	NBPF1	26088	protein_coding	5932	1	NA	NM_017940	1	p36.13	29	0	25.49	27.33	0.748733	0.993889	0.932675	-0.183942	0.0612146
chr1	16580957	16581419	ENST00000430580	intron	15	-	462	ENSG00000219481	NBPF1	26088	protein_coding	5932	1	NA	NM_017940	1	p36.13	29	0	24.45	26.73	0.725292	0.989558	0.914703	-0.189411	0.0748557
chr1	16581493	16582543	ENST00000430580	intron	14	-	1050	ENSG00000219481	NBPF1	26088	protein_coding	5932	1	NA	NM_017940	1	p36.13	29	0	26.31	30.8	0.606746	0.968781	0.854221	-0.247475	0.114561
chr1	16582759	16583593	ENST00000430580	intron	13	-	834	ENSG00000219481	NBPF1	26088	protein_coding	5932	1	NA	NM_017940	1	p36.13	29	0	28.11	33	0.566617	0.987957	0.851818	-0.285201	0.136139
chr1	16583697	16585488	ENST00000430580	intron	12	-	1791	ENSG00000219481	NBPF1	26088	protein_coding	5932	1	NA	NM_017940	1	p36.13	29	0	29.22	32.29	0.669752	0.993045	0.904924	-0.235172	0.088121
chr1	16585699	16587049	ENST00000430580	intron	11	-	1350	ENSG00000219481	NBPF1	26088	protein_coding	5932	1	NA	NM_017940	1	p36.13	29	0	16.33	17.45	0.755939	0.987476	0.935817	-0.179877	0.051659
chr1	16587262	16587724	ENST00000430580	intron	10	-	462	ENSG00000219481	NBPF1	26088	protein_coding	5932	1	NA	NM_017940	1	p36.13	29	0	19.44	21.56	0.651483	0.987944	0.90167	-0.250187	0.0862738
chr1	16587798	16588848	ENST00000430580	intron	9	-	1050	ENSG00000219481	NBPF1	26088	protein_coding	5932	1	NA	NM_017940	1	p36.13	29	0	26.55	29.82	0.64538	0.987804	0.890342	-0.244962	0.0974619
chr1	16589064	16589898	ENST00000430580	intron	8	-	834	ENSG00000219481	NBPF1	26088	protein_coding	5932	1	NA	NM_017940	1	p36.13	29	0	22.25	27.44	0.455357	0.991578	0.81086	-0.355503	0.180717
chr1	16590002	16591846	ENST00000430580	intron	7	-	1844	ENSG00000219481	NBPF1	26088	protein_coding	5932	1	NA	NM_017940	1	p36.13	29	0	21.04	28.91	0.412776	0.944721	0.727776	-0.315	0.216945
chr1	16592057	16592158	ENST00000430580	intron	6	-	101	ENSG00000219481	NBPF1	26088	protein_coding	5932	1	NA	NM_017940	1	p36.13	29	0	11.55	17.09	0.325831	0.939991	0.675834	-0.350003	0.264157
chr1	16592314	16593440	ENST00000430580	intron	5	-	1126	ENSG00000219481	NBPF1	26088	protein_coding	5932	1	NA	NM_017940	1	p36.13	29	0	10.75	16.42	0.242529	0.943855	0.654689	-0.41216	0.289166
chr1	16593568	16594591	ENST00000430580	intron	4	-	1023	ENSG00000219481	NBPF1	26088	protein_coding	5932	1	NA	NM_017940	1	p36.13	29	0	NA	NA	NA	NA	NA	NA	NA
chr1	16594662	16594930	ENST00000430580	intron	3	-	268	ENSG00000219481	NBPF1	26088	protein_coding	5932	1	NA	NM_017940	1	p36.13	29	0	24.64	25.22	0.851748	0.997013	0.977002	-0.125255	0.0200105
chr1	16595010	16608507	ENST00000430580	intron	2	-	13497	ENSG00000219481	NBPF1	26088	protein_coding	5932	1	NA	NM_017940	1	p36.13	29	0	NA	NA	NA	NA	NA	NA	NA
chr1	16608780	16613337	ENST00000430580	intron	1	-	4557	ENSG00000219481	NBPF1	26088	protein_coding	5932	1	NA	NM_017940	1	p36.13	29	0	24.44	32.71	0.53495	0.906319	0.747172	-0.212223	0.159147
chr1	16922079	16922662	ENST00000375541	intron	1	+	583	ENSG00000058453	CROCC	21299	protein_coding	6660	1	NM_014675.5	NM_014675	1	p36.13	37	0	NA	NA	NA	NA	NA	NA	NA
chr1	16922799	16924324	ENST00000375541	intron	2	+	1525	ENSG00000058453	CROCC	21299	protein_coding	6660	1	NM_014675.5	NM_014675	1	p36.13	37	0	NA	NA	NA	NA	NA	NA	NA
chr1	16924480	16929845	ENST00000375541	intron	3	+	5365	ENSG00000058453	CROCC	21299	protein_coding	6660	1	NM_014675.5	NM_014675	1	p36.13	37	0	NA	NA	NA	NA	NA	NA	NA
chr1	16930032	16930123	ENST00000375541	intron	4	+	91	ENSG00000058453	CROCC	21299	protein_coding	6660	1	NM_014675.5	NM_014675	1	p36.13	37	0	4.87	9.8	0.0823255	0.922903	0.496939	-0.414613	0.425964
chr1	16930208	16930285	ENST00000375541	intron	5	+	77	ENSG00000058453	CROCC	21299	protein_coding	6660	1	NM_014675.5	NM_014675	1	p36.13	37	0	8.85	18.13	0.0689344	0.941634	0.488141	-0.419207	0.453493
chr1	16930348	16930428	ENST00000375541	intron	6	+	80	ENSG00000058453	CROCC	21299	protein_coding	6660	1	NM_014675.5	NM_014675	1	p36.13	37	0	23.69	26.29	0.596004	0.994246	0.901103	-0.305099	0.0931424
chr1	16930595	16931290	ENST00000375541	intron	7	+	695	ENSG00000058453	CROCC	21299	protein_coding	6660	1	NM_014675.5	NM_014675	1	p36.13	37	0	14.76	16.29	0.663448	0.989032	0.906077	-0.242629	0.0829546
chr1	16931398	16936636	ENST00000375541	intron	8	+	5238	ENSG00000058453	CROCC	21299	protein_coding	6660	1	NM_014675.5	NM_014675	1	p36.13	37	0	13.85	19.78	0.343633	0.936346	0.700202	-0.356569	0.236144
chr1	16936874	16937640	ENST00000375541	intron	9	+	766	ENSG00000058453	CROCC	21299	protein_coding	6660	1	NM_014675.5	NM_014675	1	p36.13	37	0	12.53	17.29	0.322915	0.953106	0.724696	-0.401781	0.228409
chr1	16937738	16938399	ENST00000375541	intron	10	+	661	ENSG00000058453	CROCC	21299	protein_coding	6660	1	NM_014675.5	NM_014675	1	p36.13	37	0	10.25	15.22	0.346502	0.927685	0.673456	-0.326954	0.254229
chr1	16938484	16938908	ENST00000375541	intron	11	+	424	ENSG00000058453	CROCC	21299	protein_coding	6660	1	NM_014675.5	NM_014675	1	p36.13	37	0	13.45	17.13	0.465292	0.965258	0.785172	-0.31988	0.180086
chr1	16939143	16939893	ENST00000375541	intron	12	+	750	ENSG00000058453	CROCC	21299	protein_coding	6660	1	NM_014675.5	NM_014675	1	p36.13	37	0	8.71	9.16	0.719383	0.985455	0.950873	-0.231491	0.0345816
chr1	16940094	16944099	ENST00000375541	intron	13	+	4005	ENSG00000058453	CROCC	21299	protein_coding	6660	1	NM_014675.5	NM_014675	1	p36.13	37	0	16.89	20.85	0.444727	0.980576	0.810072	-0.365345	0.170504
chr1	16944283	16945461	ENST00000375541	intron	14	+	1178	ENSG00000058453	CROCC	21299	protein_coding	6660	1	NM_014675.5	NM_014675	1	p36.13	37	0	8.6	26.38	0.100705	0.660558	0.326005	-0.225299	0.334554
chr1	16945607	16946258	ENST00000375541	intron	15	+	651	ENSG00000058453	CROCC	21299	protein_coding	6660	1	NM_014675.5	NM_014675	1	p36.13	37	0	18.09	23.71	0.486106	0.950222	0.762969	-0.276863	0.187253
chr1	16946406	16946760	ENST00000375541	intron	16	+	354	ENSG00000058453	CROCC	21299	protein_coding	6660	1	NM_014675.5	NM_014675	1	p36.13	37	0	18.18	24.8	0.489865	0.907641	0.733065	-0.2432	0.174577
chr1	16946992	16948330	ENST00000375541	intron	17	+	1338	ENSG00000058453	CROCC	21299	protein_coding	6660	1	NM_014675.5	NM_014675	1	p36.13	37	0	17.4	22.76	0.456862	0.953026	0.764499	-0.307637	0.188527
chr1	16948525	16948798	ENST00000375541	intron	18	+	273	ENSG00000058453	CROCC	21299	protein_coding	6660	1	NM_014675.5	NM_014675	1	p36.13	37	0	17.36	26.8	0.307636	0.940949	0.647761	-0.340125	0.293188
chr1	16948927	16950952	ENST00000375541	intron	19	+	2025	ENSG00000058453	CROCC	21299	protein_coding	6660	1	NM_014675.5	NM_014675	1	p36.13	37	0	17.89	24.87	0.405734	0.932078	0.719341	-0.313606	0.212738
chr1	16951123	16953301	ENST00000375541	intron	20	+	2178	ENSG00000058453	CROCC	21299	protein_coding	6660	1	NM_014675.5	NM_014675	1	p36.13	37	0	NA	NA	NA	NA	NA	NA	NA
chr1	16953482	16954222	ENST00000375541	intron	21	+	740	ENSG00000058453	CROCC	21299	protein_coding	6660	1	NM_014675.5	NM_014675	1	p36.13	37	0	12.95	16.82	0.472988	0.964994	0.769917	-0.296929	0.195078
chr1	16954358	16954733	ENST00000375541	intron	22	+	375	ENSG00000058453	CROCC	21299	protein_coding	6660	1	NM_014675.5	NM_014675	1	p36.13	37	0	10.78	13.58	0.401756	0.974367	0.793814	-0.392058	0.180553
chr1	16954878	16955311	ENST00000375541	intron	23	+	433	ENSG00000058453	CROCC	21299	protein_coding	6660	1	NM_014675.5	NM_014675	1	p36.13	37	0	12.15	15.47	0.383429	0.986109	0.785391	-0.401963	0.200718
chr1	16955551	16955996	ENST00000375541	intron	24	+	445	ENSG00000058453	CROCC	21299	protein_coding	6660	1	NM_014675.5	NM_014675	1	p36.13	37	0	15.15	17.38	0.548746	0.99028	0.871692	-0.322946	0.118589
chr1	16956157	16958582	ENST00000375541	intron	25	+	2425	ENSG00000058453	CROCC	21299	protein_coding	6660	1	NM_014675.5	NM_014675	1	p36.13	37	0	17.47	23.65	0.385172	0.959085	0.738689	-0.353517	0.220395
chr1	16958751	16960757	ENST00000375541	intron	26	+	2006	ENSG00000058453	CROCC	21299	protein_coding	6660	1	NM_014675.5	NM_014675	1	p36.13	37	0	NA	NA	NA	NA	NA	NA	NA
chr1	16961131	16965722	ENST00000375541	intron	27	+	4591	ENSG00000058453	CROCC	21299	protein_coding	6660	1	NM_014675.5	NM_014675	1	p36.13	37	0	15.58	20.07	0.470167	0.961538	0.776283	-0.306116	0.185255
chr1	16965893	16965998	ENST00000375541	intron	28	+	105	ENSG00000058453	CROCC	21299	protein_coding	6660	1	NM_014675.5	NM_014675	1	p36.13	37	0	18.44	20.13	0.629177	0.996502	0.916046	-0.286869	0.0804563
chr1	16966120	16966407	ENST00000375541	intron	29	+	287	ENSG00000058453	CROCC	21299	protein_coding	6660	1	NM_014675.5	NM_014675	1	p36.13	37	0	16.29	19.64	0.581942	0.962632	0.82943	-0.247487	0.133202
chr1	16966572	16968202	ENST00000375541	intron	30	+	1630	ENSG00000058453	CROCC	21299	protein_coding	6660	1	NM_014675.5	NM_014675	1	p36.13	37	0	12.96	16.53	0.375277	0.981995	0.784029	-0.408752	0.197966
chr1	16968419	16969115	ENST00000375541	intron	31	+	696	ENSG00000058453	CROCC	21299	protein_coding	6660	1	NM_014675.5	NM_014675	1	p36.13	37	0	12.2	18.65	0.329579	0.929318	0.654155	-0.324576	0.275162
chr1	16969341	16969784	ENST00000375541	intron	32	+	443	ENSG00000058453	CROCC	21299	protein_coding	6660	1	NM_014675.5	NM_014675	1	p36.13	37	0	16.67	31.38	0.302493	0.75918	0.53123	-0.228737	0.22795
chr1	16969935	16970252	ENST00000375541	intron	33	+	317	ENSG00000058453	CROCC	21299	protein_coding	6660	1	NM_014675.5	NM_014675	1	p36.13	37	0	13.24	17.64	0.436956	0.958496	0.750567	-0.313611	0.20793
chr1	16970454	16970635	ENST00000375541	intron	34	+	181	ENSG00000058453	CROCC	21299	protein_coding	6660	1	NM_014675.5	NM_014675	1	p36.13	37	0	10.27	12.47	0.494416	0.978732	0.823577	-0.329161	0.155155
chr1	16970768	16971464	ENST00000375541	intron	35	+	696	ENSG00000058453	CROCC	21299	protein_coding	6660	1	NM_014675.5	NM_014675	1	p36.13	37	0	10.51	20.93	0.250059	0.790768	0.50215	-0.252091	0.288618
chr1	16971648	16972359	ENST00000375541	intron	36	+	711	ENSG00000058453	CROCC	21299	protein_coding	6660	1	NM_014675.5	NM_014675	1	p36.13	37	1	NA	NA	NA	NA	NA	NA	NA
chr1	16986359	16986462	ENST00000326735	intron	28	-	103	ENSG00000159363	ATP13A2	30213	protein_coding	3996	1	NM_022089.4	NM_022089	1	p36.13	29	1	19.6	25.13	0.45863	0.969714	0.779944	-0.321314	0.18977
chr1	16986633	16986804	ENST00000326735	intron	27	-	171	ENSG00000159363	ATP13A2	30213	protein_coding	3996	1	NM_022089.4	NM_022089	1	p36.13	29	0	23.56	30.75	0.478664	0.961691	0.766179	-0.287514	0.195512
chr1	16986957	16987045	ENST00000326735	intron	26	-	88	ENSG00000159363	ATP13A2	30213	protein_coding	3996	1	NM_022089.4	NM_022089	1	p36.13	29	0	43.07	46.13	0.788773	0.991038	0.933666	-0.144893	0.0573723
chr1	16987270	16988137	ENST00000326735	intron	25	-	867	ENSG00000159363	ATP13A2	30213	protein_coding	3996	1	NM_022089.4	NM_022089	1	p36.13	29	0	31.65	34.35	0.734974	0.99145	0.921397	-0.186423	0.0700523
chr1	16988235	16988321	ENST00000326735	intron	24	-	86	ENSG00000159363	ATP13A2	30213	protein_coding	3996	1	NM_022089.4	NM_022089	1	p36.13	29	0	44.44	47.51	0.782366	0.995609	0.935382	-0.153016	0.0602269
chr1	16988475	16989690	ENST00000326735	intron	23	-	1215	ENSG00000159363	ATP13A2	30213	protein_coding	3996	1	NM_022089.4	NM_022089	1	p36.13	29	0	25.44	32.67	0.492037	0.953114	0.778696	-0.286659	0.174418
chr1	16989771	16989886	ENST00000326735	intron	22	-	115	ENSG00000159363	ATP13A2	30213	protein_coding	3996	1	NM_022089.4	NM_022089	1	p36.13	29	0	18.67	27.44	0.416186	0.890123	0.680394	-0.264208	0.20973
chr1	16990004	16990126	ENST00000326735	intron	21	-	122	ENSG00000159363	ATP13A2	30213	protein_coding	3996	1	NM_022089.4	NM_022089	1	p36.13	29	0	31.65	36.51	0.618537	0.987812	0.866886	-0.248349	0.120927
chr1	16990288	16991733	ENST00000326735	intron	20	-	1445	ENSG00000159363	ATP13A2	30213	protein_coding	3996	1	NM_022089.4	NM_022089	1	p36.13	29	0	60.04	66.69	0.766288	0.968355	0.900285	-0.133997	0.0680701
chr1	16991859	16992008	ENST00000326735	intron	19	-	149	ENSG00000159363	ATP13A2	30213	protein_coding	3996	1	NM_022089.4	NM_022089	1	p36.13	29	0	38.93	42.96	0.667776	0.992544	0.906192	-0.238415	0.0863517
chr1	16992130	16992242	ENST00000326735	intron	18	-	112	ENSG00000159363	ATP13A2	30213	protein_coding	3996	1	NM_022089.4	NM_022089	1	p36.13	29	0	33.96	38.64	0.614009	0.991454	0.878882	-0.264873	0.112572
chr1	16992403	16992485	ENST00000326735	intron	17	-	82	ENSG00000159363	ATP13A2	30213	protein_coding	3996	1	NM_022089.4	NM_022089	1	p36.13	29	0	28.67	38.36	0.477689	0.94915	0.747393	-0.269704	0.201757
chr1	16992582	16993628	ENST00000326735	intron	16	-	1046	ENSG00000159363	ATP13A2	30213	protein_coding	3996	1	NM_022089.4	NM_022089	1	p36.13	29	0	22.42	31.53	0.492928	0.887229	0.711069	-0.218141	0.176161
chr1	16993836	16995975	ENST00000326735	intron	15	-	2139	ENSG00000159363	ATP13A2	30213	protein_coding	3996	1	NM_022089.4	NM_022089	1	p36.13	29	0	16.75	31.44	0.250927	0.794592	0.532761	-0.281834	0.261831
chr1	16996165	16996253	ENST00000326735	intron	14	-	88	ENSG00000159363	ATP13A2	30213	protein_coding	3996	1	NM_022089.4	NM_022089	1	p36.13	29	0	34.95	38.62	0.700643	0.990917	0.904972	-0.204328	0.0859458
chr1	16996301	16996385	ENST00000326735	intron	13	-	84	ENSG00000159363	ATP13A2	30213	protein_coding	3996	1	NM_022089.4	NM_022089	1	p36.13	29	0	46.49	57.96	0.570456	0.95422	0.802105	-0.231649	0.152115
chr1	16996497	16997019	ENST00000326735	intron	12	-	522	ENSG00000159363	ATP13A2	30213	protein_coding	3996	1	NM_022089.4	NM_022089	1	p36.13	29	0	34.55	40.93	0.641589	0.963976	0.844124	-0.202535	0.119851
chr1	16997176	17000010	ENST00000326735	intron	11	-	2834	ENSG00000159363	ATP13A2	30213	protein_coding	3996	1	NM_022089.4	NM_022089	1	p36.13	29	0	14.29	27.87	0.23017	0.795641	0.512738	-0.282568	0.282903
chr1	17000143	17000245	ENST00000326735	intron	10	-	102	ENSG00000159363	ATP13A2	30213	protein_coding	3996	1	NM_022089.4	NM_022089	1	p36.13	29	0	21.16	23.2	0.705521	0.986795	0.912069	-0.206548	0.0747259
chr1	17000313	17000399	ENST00000326735	intron	9	-	86	ENSG00000159363	ATP13A2	30213	protein_coding	3996	1	NM_022089.4	NM_022089	1	p36.13	29	0	35.78	38.33	0.766606	0.995966	0.933472	-0.166866	0.0624931
chr1	17000535	17002033	ENST00000326735	intron	8	-	1498	ENSG00000159363	ATP13A2	30213	protein_coding	3996	1	NM_022089.4	NM_022089	1	p36.13	29	0	42.53	64.05	0.4685	0.8327	0.664012	-0.195513	0.168688
chr1	17002104	17002295	ENST00000326735	intron	7	-	191	ENSG00000159363	ATP13A2	30213	protein_coding	3996	1	NM_022089.4	NM_022089	1	p36.13	29	0	55.55	65.75	0.655152	0.965564	0.844867	-0.189715	0.120697
chr1	17002374	17004331	ENST00000326735	intron	6	-	1957	ENSG00000159363	ATP13A2	30213	protein_coding	3996	1	NM_022089.4	NM_022089	1	p36.13	29	0	47.67	66.44	0.538204	0.867798	0.717489	-0.179286	0.150308
chr1	17004412	17004691	ENST00000326735	intron	5	-	279	ENSG00000159363	ATP13A2	30213	protein_coding	3996	1	NM_022089.4	NM_022089	1	p36.13	29	0	18.49	48.05	0.224029	0.575515	0.384807	-0.160778	0.190707
chr1	17004822	17005013	ENST00000326735	intron	4	-	191	ENSG00000159363	ATP13A2	30213	protein_coding	3996	1	NM_022089.4	NM_022089	1	p36.13	29	0	45.87	50.18	0.759085	0.987819	0.914109	-0.155024	0.0737093
chr1	17005073	17005373	ENST00000326735	intron	3	-	300	ENSG00000159363	ATP13A2	30213	protein_coding	3996	1	NM_022089.4	NM_022089	1	p36.13	29	0	39.27	42.33	0.774173	0.990011	0.927711	-0.153538	0.0622999
chr1	17005557	17005683	ENST00000326735	intron	2	-	126	ENSG00000159363	ATP13A2	30213	protein_coding	3996	1	NM_022089.4	NM_022089	1	p36.13	29	0	21.22	24.93	0.572795	0.984995	0.851183	-0.278388	0.133811
chr1	17005779	17011728	ENST00000326735	intron	1	-	5949	ENSG00000159363	ATP13A2	30213	protein_coding	3996	1	NM_022089.4	NM_022089	1	p36.13	29	0	25.51	29.85	0.635024	0.974957	0.854606	-0.219583	0.120351
chr1	17069278	17070087	ENST00000375486	intron	15	-	809	ENSG00000117115	PADI2	18341	protein_coding	4361	1	NM_007365.3	NM_007365	1	p36.13	16	1	327.65	359.67	0.831876	0.964454	0.910974	-0.0790978	0.0534796
chr1	17070217	17071405	ENST00000375486	intron	14	-	1188	ENSG00000117115	PADI2	18341	protein_coding	4361	1	NM_007365.3	NM_007365	1	p36.13	16	0	246.8	271.96	0.817887	0.962595	0.907486	-0.0895993	0.0551086
chr1	17071492	17074855	ENST00000375486	intron	13	-	3363	ENSG00000117115	PADI2	18341	protein_coding	4361	1	NM_007365.3	NM_007365	1	p36.13	16	0	186.58	201.8	0.818344	0.978112	0.924579	-0.106234	0.0535331
chr1	17074950	17075678	ENST00000375486	intron	12	-	728	ENSG00000117115	PADI2	18341	protein_coding	4361	1	NM_007365.3	NM_007365	1	p36.13	16	0	137.75	229.78	0.38927	0.759189	0.599486	-0.210216	0.159702
chr1	17075824	17079263	ENST00000375486	intron	11	-	3439	ENSG00000117115	PADI2	18341	protein_coding	4361	1	NM_007365.3	NM_007365	1	p36.13	16	0	138.58	161.38	0.629482	0.973967	0.858719	-0.229237	0.115248
chr1	17079416	17082544	ENST00000375486	intron	10	-	3128	ENSG00000117115	PADI2	18341	protein_coding	4361	1	NM_007365.3	NM_007365	1	p36.13	16	0	142.85	176.47	0.601811	0.943634	0.809486	-0.207675	0.134148
chr1	17082653	17083725	ENST00000375486	intron	9	-	1072	ENSG00000117115	PADI2	18341	protein_coding	4361	1	NM_007365.3	NM_007365	1	p36.13	16	0	112.71	218.85	0.222696	0.781042	0.51501	-0.292314	0.266032
chr1	17083838	17084598	ENST00000375486	intron	8	-	760	ENSG00000117115	PADI2	18341	protein_coding	4361	1	NM_007365.3	NM_007365	1	p36.13	16	0	102.82	171.42	0.436009	0.731332	0.599813	-0.163804	0.131519
chr1	17084703	17086520	ENST00000375486	intron	7	-	1817	ENSG00000117115	PADI2	18341	protein_coding	4361	1	NM_007365.3	NM_007365	1	p36.13	16	0	343.55	460.09	0.581544	0.873873	0.746702	-0.165158	0.127171
chr1	17086700	17092407	ENST00000375486	intron	6	-	5707	ENSG00000117115	PADI2	18341	protein_coding	4361	1	NM_007365.3	NM_007365	1	p36.13	16	0	236.53	373.82	0.417869	0.802701	0.632738	-0.214869	0.169964
chr1	17092534	17093566	ENST00000375486	intron	5	-	1032	ENSG00000117115	PADI2	18341	protein_coding	4361	1	NM_007365.3	NM_007365	1	p36.13	16	0	173.31	231.62	0.563053	0.882498	0.748251	-0.185199	0.134246
chr1	17093685	17095908	ENST00000375486	intron	4	-	2223	ENSG00000117115	PADI2	18341	protein_coding	4361	1	NM_007365.3	NM_007365	1	p36.13	16	0	170.05	227.33	0.564516	0.873276	0.748031	-0.183515	0.125244
chr1	17095971	17102986	ENST00000375486	intron	3	-	7015	ENSG00000117115	PADI2	18341	protein_coding	4361	1	NM_007365.3	NM_007365	1	p36.13	16	0	165.56	208.69	0.62848	0.904444	0.79333	-0.164849	0.111114
chr1	17103060	17104877	ENST00000375486	intron	2	-	1817	ENSG00000117115	PADI2	18341	protein_coding	4361	1	NM_007365.3	NM_007365	1	p36.13	16	0	180.71	208.95	0.72585	0.952951	0.864848	-0.138998	0.0881026
chr1	17105062	17119279	ENST00000375486	intron	1	-	14217	ENSG00000117115	PADI2	18341	protein_coding	4361	1	NM_007365.3	NM_007365	1	p36.13	16	0	209.89	269.69	0.643864	0.884876	0.778264	-0.1344	0.106612
chr1	17308315	17330968	ENST00000375448	intron	1	+	22653	ENSG00000159339	PADI4	18368	protein_coding	2267	1	NM_012387.3	NM_012387	1	p36.13	16	0	231.71	259.05	0.807861	0.95538	0.894461	-0.0865995	0.0609191
chr1	17331150	17333942	ENST00000375448	intron	2	+	2792	ENSG00000159339	PADI4	18368	protein_coding	2267	1	NM_012387.3	NM_012387	1	p36.13	16	0	209.22	230.24	0.803388	0.97348	0.908704	-0.105316	0.0647758
chr1	17334010	17336158	ENST00000375448	intron	3	+	2148	ENSG00000159339	PADI4	18368	protein_coding	2267	1	NM_012387.3	NM_012387	1	p36.13	16	0	138.13	162.49	0.696281	0.960168	0.850083	-0.153802	0.110085
chr1	17336227	17338037	ENST00000375448	intron	4	+	1810	ENSG00000159339	PADI4	18368	protein_coding	2267	1	NM_012387.3	NM_012387	1	p36.13	16	0	133.4	161.24	0.678063	0.934317	0.827338	-0.149275	0.106979
chr1	17338156	17339687	ENST00000375448	intron	5	+	1531	ENSG00000159339	PADI4	18368	protein_coding	2267	1	NM_012387.3	NM_012387	1	p36.13	16	0	191.91	210.25	0.824597	0.971922	0.912771	-0.0881737	0.0591516
chr1	17339814	17341942	ENST00000375448	intron	6	+	2128	ENSG00000159339	PADI4	18368	protein_coding	2267	1	NM_012387.3	NM_012387	1	p36.13	16	0	127.78	155.56	0.642262	0.944673	0.821419	-0.179157	0.123254
chr1	17342122	17342298	ENST00000375448	intron	7	+	176	ENSG00000159339	PADI4	18368	protein_coding	2267	1	NM_012387.3	NM_012387	1	p36.13	16	0	258.47	278.69	0.850161	0.976406	0.927446	-0.0772851	0.0489593
chr1	17342403	17346027	ENST00000375448	intron	8	+	3624	ENSG00000159339	PADI4	18368	protein_coding	2267	1	NM_012387.3	NM_012387	1	p36.13	16	0	159.53	170.09	0.862084	0.983672	0.937915	-0.0758314	0.0457566
chr1	17346140	17347940	ENST00000375448	intron	9	+	1800	ENSG00000159339	PADI4	18368	protein_coding	2267	1	NM_012387.3	NM_012387	1	p36.13	16	0	178.78	187.49	0.886182	0.99174	0.953544	-0.0673622	0.0381954
chr1	17348049	17354532	ENST00000375448	intron	10	+	6483	ENSG00000159339	PADI4	18368	protein_coding	2267	1	NM_012387.3	NM_012387	1	p36.13	16	0	94.47	295.07	0.0936464	0.663908	0.320161	-0.226515	0.343747
chr1	17354688	17355982	ENST00000375448	intron	11	+	1294	ENSG00000159339	PADI4	18368	protein_coding	2267	1	NM_012387.3	NM_012387	1	p36.13	16	0	136.07	163.11	0.718471	0.917187	0.834222	-0.115752	0.082965
chr1	17356128	17356356	ENST00000375448	intron	12	+	228	ENSG00000159339	PADI4	18368	protein_coding	2267	1	NM_012387.3	NM_012387	1	p36.13	16	0	194.11	226.45	0.764265	0.925832	0.857187	-0.092922	0.0686453
chr1	17356460	17358837	ENST00000375448	intron	13	+	2377	ENSG00000159339	PADI4	18368	protein_coding	2267	1	NM_012387.3	NM_012387	1	p36.13	16	0	175.05	186.8	0.854537	0.977241	0.937099	-0.0825613	0.0401421
chr1	17358909	17359279	ENST00000375448	intron	14	+	370	ENSG00000159339	PADI4	18368	protein_coding	2267	1	NM_012387.3	NM_012387	1	p36.13	16	0	101.07	121.93	0.665026	0.947076	0.828918	-0.163892	0.118158
chr1	17359409	17363521	ENST00000375448	intron	15	+	4112	ENSG00000159339	PADI4	18368	protein_coding	2267	1	NM_012387.3	NM_012387	1	p36.13	16	1	138.75	163.13	0.722464	0.936895	0.850549	-0.128085	0.0863463
chr1	18908667	18910341	ENST00000455833	intron	8	-	1674	ENSG00000169991	IFFO2	27006	protein_coding	6179	1	NM_001136265.2	NM_001136265	1	p36.13	9	1	34.33	48.75	0.450687	0.886459	0.704205	-0.253518	0.182253
chr1	18910473	18911383	ENST00000455833	intron	7	-	910	ENSG00000169991	IFFO2	27006	protein_coding	6179	1	NM_001136265.2	NM_001136265	1	p36.13	9	0	45.22	62.64	0.571647	0.848512	0.721903	-0.150256	0.126609
chr1	18911477	18911962	ENST00000455833	intron	6	-	485	ENSG00000169991	IFFO2	27006	protein_coding	6179	1	NM_001136265.2	NM_001136265	1	p36.13	9	0	55.95	69.05	0.668058	0.916259	0.810282	-0.142224	0.105977
chr1	18912084	18916902	ENST00000455833	intron	5	-	4818	ENSG00000169991	IFFO2	27006	protein_coding	6179	1	NM_001136265.2	NM_001136265	1	p36.13	9	0	47.38	62.04	0.544178	0.919324	0.763701	-0.219523	0.155623
chr1	18917043	18918361	ENST00000455833	intron	4	-	1318	ENSG00000169991	IFFO2	27006	protein_coding	6179	1	NM_001136265.2	NM_001136265	1	p36.13	9	0	54.96	97.2	0.375482	0.736432	0.565432	-0.18995	0.171
chr1	18918503	18919677	ENST00000455833	intron	3	-	1174	ENSG00000169991	IFFO2	27006	protein_coding	6179	1	NM_001136265.2	NM_001136265	1	p36.13	9	0	35	55.05	0.412928	0.827132	0.635786	-0.222858	0.191346
chr1	18919774	18921060	ENST00000455833	intron	2	-	1286	ENSG00000169991	IFFO2	27006	protein_coding	6179	1	NM_001136265.2	NM_001136265	1	p36.13	9	0	29.69	48.22	0.394572	0.802842	0.61572	-0.221147	0.187122
chr1	18921122	18955667	ENST00000455833	intron	1	-	34545	ENSG00000169991	IFFO2	27006	protein_coding	6179	1	NM_001136265.2	NM_001136265	1	p36.13	9	0	28.33	43.16	0.423771	0.858537	0.656395	-0.232624	0.202142
chr1	19219483	19219568	ENST00000477853	intron	22	-	85	ENSG00000127463	EMC1	28957	protein_coding	6640	1	NM_015047.3	NM_001271428	1	p36.13	23	1	13.96	43.8	0.0955697	0.627448	0.318721	-0.223152	0.308727
chr1	19219699	19220763	ENST00000477853	intron	21	-	1064	ENSG00000127463	EMC1	28957	protein_coding	6640	1	NM_015047.3	NM_001271428	1	p36.13	23	0	19.85	56.64	0.184576	0.539371	0.350459	-0.165883	0.188912
chr1	19220849	19222623	ENST00000477853	intron	20	-	1774	ENSG00000127463	EMC1	28957	protein_coding	6640	1	NM_015047.3	NM_001271428	1	p36.13	23	0	27.44	68.82	0.22984	0.595015	0.398721	-0.168881	0.196293
chr1	19222835	19223395	ENST00000477853	intron	19	-	560	ENSG00000127463	EMC1	28957	protein_coding	6640	1	NM_015047.3	NM_001271428	1	p36.13	23	0	19.6	69.91	0.146365	0.455997	0.28036	-0.133995	0.175637
chr1	19223570	19227312	ENST00000477853	intron	18	-	3742	ENSG00000127463	EMC1	28957	protein_coding	6640	1	NM_015047.3	NM_001271428	1	p36.13	23	0	19.33	57.22	0.177545	0.523707	0.337819	-0.160274	0.185888
chr1	19227451	19230843	ENST00000477853	intron	17	-	3392	ENSG00000127463	EMC1	28957	protein_coding	6640	1	NM_015047.3	NM_001271428	1	p36.13	23	0	23.15	58.75	0.220065	0.591389	0.394043	-0.173977	0.197346
chr1	19230964	19231260	ENST00000477853	intron	16	-	296	ENSG00000127463	EMC1	28957	protein_coding	6640	1	NM_015047.3	NM_001271428	1	p36.13	23	0	16.42	48.78	0.133164	0.583077	0.336613	-0.20345	0.246463
chr1	19231423	19232623	ENST00000477853	intron	15	-	1200	ENSG00000127463	EMC1	28957	protein_coding	6640	1	NM_015047.3	NM_001271428	1	p36.13	23	0	26.69	56.55	0.272155	0.680119	0.471972	-0.199817	0.208147
chr1	19232774	19232935	ENST00000477853	intron	14	-	161	ENSG00000127463	EMC1	28957	protein_coding	6640	1	NM_015047.3	NM_001271428	1	p36.13	23	0	31.56	52.49	0.359428	0.812813	0.601257	-0.241829	0.211556
chr1	19233136	19235129	ENST00000477853	intron	13	-	1993	ENSG00000127463	EMC1	28957	protein_coding	6640	1	NM_015047.3	NM_001271428	1	p36.13	23	0	14.22	42.53	0.148388	0.561894	0.334352	-0.185965	0.227542
chr1	19235253	19237141	ENST00000477853	intron	12	-	1888	ENSG00000127463	EMC1	28957	protein_coding	6640	1	NM_015047.3	NM_001271428	1	p36.13	23	0	12.2	35.75	0.143359	0.581572	0.341259	-0.1979	0.240314
chr1	19237239	19238016	ENST00000477853	intron	11	-	777	ENSG00000127463	EMC1	28957	protein_coding	6640	1	NM_015047.3	NM_001271428	1	p36.13	23	0	17.87	40.67	0.253895	0.624667	0.43939	-0.185495	0.185277
chr1	19238140	19238794	ENST00000477853	intron	10	-	654	ENSG00000127463	EMC1	28957	protein_coding	6640	1	NM_015047.3	NM_001271428	1	p36.13	23	0	25.31	49.64	0.285914	0.746816	0.509871	-0.223957	0.236945
chr1	19238858	19239230	ENST00000477853	intron	9	-	372	ENSG00000127463	EMC1	28957	protein_coding	6640	1	NM_015047.3	NM_001271428	1	p36.13	23	0	16.71	38.73	0.213021	0.673018	0.431448	-0.218427	0.24157
chr1	19239303	19239817	ENST00000477853	intron	8	-	514	ENSG00000127463	EMC1	28957	protein_coding	6640	1	NM_015047.3	NM_001271428	1	p36.13	23	0	10.56	37.73	0.144472	0.465568	0.279883	-0.135412	0.185684
chr1	19239986	19240296	ENST00000477853	intron	7	-	310	ENSG00000127463	EMC1	28957	protein_coding	6640	1	NM_015047.3	NM_001271428	1	p36.13	23	0	31.07	49.78	0.365829	0.833189	0.624146	-0.258317	0.209042
chr1	19240447	19241015	ENST00000477853	intron	6	-	568	ENSG00000127463	EMC1	28957	protein_coding	6640	1	NM_015047.3	NM_001271428	1	p36.13	23	0	NA	NA	NA	NA	NA	NA	NA
chr1	19241143	19242344	ENST00000477853	intron	5	-	1201	ENSG00000127463	EMC1	28957	protein_coding	6640	1	NM_015047.3	NM_001271428	1	p36.13	23	0	NA	NA	NA	NA	NA	NA	NA
chr1	19242474	19243613	ENST00000477853	intron	4	-	1139	ENSG00000127463	EMC1	28957	protein_coding	6640	1	NM_015047.3	NM_001271428	1	p36.13	23	0	17.65	34.47	0.240867	0.768985	0.512039	-0.271172	0.256945
chr1	19243708	19243949	ENST00000477853	intron	3	-	241	ENSG00000127463	EMC1	28957	protein_coding	6640	1	NM_015047.3	NM_001271428	1	p36.13	23	0	24.22	40.29	0.401752	0.780138	0.601142	-0.19939	0.178996
chr1	19244016	19244905	ENST00000477853	intron	2	-	889	ENSG00000127463	EMC1	28957	protein_coding	6640	1	NM_015047.3	NM_001271428	1	p36.13	23	0	34.25	53	0.433935	0.821027	0.646226	-0.212292	0.1748
chr1	19245031	19251414	ENST00000477853	intron	1	-	6383	ENSG00000127463	EMC1	28957	protein_coding	6640	1	NM_015047.3	NM_001271428	1	p36.13	23	0	21.11	33.02	0.335132	0.880851	0.63931	-0.304177	0.241541
chr1	19251864	19254781	ENST00000330263	intron	1	+	2917	ENSG00000053372	MRTO4	18477	protein_coding	2049	1	NM_016183.4	NM_016183	1	p36.13	8	0	11.33	18	0.323566	0.883576	0.629444	-0.305878	0.254132
chr1	19254841	19255947	ENST00000330263	intron	2	+	1106	ENSG00000053372	MRTO4	18477	protein_coding	2049	1	NM_016183.4	NM_016183	1	p36.13	8	0	16.8	30.18	0.289236	0.821674	0.55666	-0.267424	0.265014
chr1	19256052	19257063	ENST00000330263	intron	3	+	1011	ENSG00000053372	MRTO4	18477	protein_coding	2049	1	NM_016183.4	NM_016183	1	p36.13	8	0	37.45	42.44	0.68144	0.981297	0.882422	-0.200983	0.098875
chr1	19257146	19257453	ENST00000330263	intron	4	+	307	ENSG00000053372	MRTO4	18477	protein_coding	2049	1	NM_016183.4	NM_016183	1	p36.13	8	0	37.18	50.87	0.404729	0.947527	0.730883	-0.326153	0.216644
chr1	19257522	19257832	ENST00000330263	intron	5	+	310	ENSG00000053372	MRTO4	18477	protein_coding	2049	1	NM_016183.4	NM_016183	1	p36.13	8	0	29.8	39.65	0.477083	0.935253	0.751576	-0.274494	0.183677
chr1	19257985	19258476	ENST00000330263	intron	6	+	491	ENSG00000053372	MRTO4	18477	protein_coding	2049	1	NM_016183.4	NM_016183	1	p36.13	8	0	30.62	34.96	0.518852	0.995849	0.875858	-0.357006	0.119991
chr1	19258554	19258680	ENST00000330263	intron	7	+	126	ENSG00000053372	MRTO4	18477	protein_coding	2049	1	NM_016183.4	NM_016183	1	p36.13	8	1	22.4	24.51	0.586304	0.998348	0.913913	-0.327608	0.0844355
chr1	19304387	19306017	ENST00000235835	intron	6	-	1630	ENSG00000053371	AKR7A2	389	protein_coding	1360	1	NM_003689.4	NM_003689	1	p36.13	7	1	42.87	50.49	0.611225	0.966772	0.849079	-0.237854	0.117693
chr1	19306148	19307001	ENST00000235835	intron	5	-	853	ENSG00000053371	AKR7A2	389	protein_coding	1360	1	NM_003689.4	NM_003689	1	p36.13	7	0	34.49	36.49	0.808526	0.99252	0.94519	-0.136665	0.0473294
chr1	19307102	19307313	ENST00000235835	intron	4	-	211	ENSG00000053371	AKR7A2	389	protein_coding	1360	1	NM_003689.4	NM_003689	1	p36.13	7	0	70.29	82.36	0.680116	0.9653	0.853448	-0.173332	0.111852
chr1	19307411	19308157	ENST00000235835	intron	3	-	746	ENSG00000053371	AKR7A2	389	protein_coding	1360	1	NM_003689.4	NM_003689	1	p36.13	7	0	58.49	72.82	0.598826	0.939393	0.803213	-0.204388	0.13618
chr1	19308263	19308454	ENST00000235835	intron	2	-	191	ENSG00000053371	AKR7A2	389	protein_coding	1360	1	NM_003689.4	NM_003689	1	p36.13	7	0	41.45	46.55	0.657442	0.98872	0.89044	-0.232998	0.0982796
chr1	19308643	19311826	ENST00000235835	intron	1	-	3183	ENSG00000053371	AKR7A2	389	protein_coding	1360	1	NM_003689.4	NM_003689	1	p36.13	7	0	44.05	54.27	0.572744	0.953719	0.811682	-0.238938	0.142036
chr1	19312890	19317599	ENST00000375153	intron	1	+	4709	ENSG00000040487	SLC66A1	26001	protein_coding	2175	1	NM_001040125.2	NM_001040125	1	p36.13	8	0	13.76	21.35	0.310641	0.906095	0.644496	-0.333855	0.261599
chr1	19317842	19324632	ENST00000375153	intron	2	+	6790	ENSG00000040487	SLC66A1	26001	protein_coding	2175	1	NM_001040125.2	NM_001040125	1	p36.13	8	0	17.44	23.42	0.470832	0.942634	0.744663	-0.273831	0.197972
chr1	19324763	19325494	ENST00000375153	intron	3	+	731	ENSG00000040487	SLC66A1	26001	protein_coding	2175	1	NM_001040125.2	NM_001040125	1	p36.13	8	0	12.31	20.95	0.260715	0.915809	0.587589	-0.326875	0.32822
chr1	19325583	19326244	ENST00000375153	intron	4	+	661	ENSG00000040487	SLC66A1	26001	protein_coding	2175	1	NM_001040125.2	NM_001040125	1	p36.13	8	0	11.98	16.05	0.382041	0.976528	0.746417	-0.364376	0.230111
chr1	19326388	19326530	ENST00000375153	intron	5	+	142	ENSG00000040487	SLC66A1	26001	protein_coding	2175	1	NM_001040125.2	NM_001040125	1	p36.13	8	0	14.8	19.65	0.361442	0.982613	0.753181	-0.391739	0.229433
chr1	19326624	19327226	ENST00000375153	intron	6	+	602	ENSG00000040487	SLC66A1	26001	protein_coding	2175	1	NM_001040125.2	NM_001040125	1	p36.13	8	0	NA	NA	NA	NA	NA	NA	NA
chr1	19327413	19328571	ENST00000375153	intron	7	+	1158	ENSG00000040487	SLC66A1	26001	protein_coding	2175	1	NM_001040125.2	NM_001040125	1	p36.13	8	1	NA	NA	NA	NA	NA	NA	NA
chr1	19597110	19622099	ENST00000322753	intron	1	+	24989	ENSG00000173436	MICOS10	32068	protein_coding	3723	1	NM_001032363.4	NM_001204083	1	p36.13	4	0	42.02	79.93	0.33848	0.704764	0.52571	-0.18723	0.179054
chr1	19622148	19623473	ENST00000322753	intron	2	+	1325	ENSG00000173436	MICOS10	32068	protein_coding	3723	1	NM_001032363.4	NM_001204083	1	p36.13	4	0	54.84	68.22	0.629891	0.918501	0.80387	-0.173979	0.114631
chr1	19623584	19626386	ENST00000322753	intron	3	+	2802	ENSG00000173436	MICOS10	32068	protein_coding	3723	1	NM_001032363.4	NM_001204083	1	p36.13	4	1	51.47	68.89	0.566307	0.888024	0.747133	-0.180826	0.140891
chr1	19644447	19655011	ENST00000375136	intron	1	+	10564	ENSG00000158747	NBL1	7650	protein_coding	2024	1	NM_005380.8	NM_001278164	1	p36.13	4	0	NA	NA	NA	NA	NA	NA	NA
chr1	19655201	19655323	ENST00000375136	intron	2	+	122	ENSG00000158747	NBL1	7650	protein_coding	2024	1	NM_005380.8	NM_001278164	1	p36.13	4	0	7.02	9.67	0.37641	0.949017	0.725957	-0.349546	0.22306
chr1	19655436	19656865	ENST00000375136	intron	3	+	1429	ENSG00000158747	NBL1	7650	protein_coding	2024	1	NM_005380.8	NM_001278164	1	p36.13	4	1	5.78	8.6	0.173256	0.964992	0.672093	-0.498837	0.292899
chr1	19882735	19890384	ENST00000375120	intron	1	+	7649	ENSG00000169914	OTUD3	29038	protein_coding	6515	1	NM_015207.2	NM_015207	1	p36.13	8	0	NA	NA	NA	NA	NA	NA	NA
chr1	19890534	19894367	ENST00000375120	intron	2	+	3833	ENSG00000169914	OTUD3	29038	protein_coding	6515	1	NM_015207.2	NM_015207	1	p36.13	8	0	NA	NA	NA	NA	NA	NA	NA
chr1	19894481	19897539	ENST00000375120	intron	3	+	3058	ENSG00000169914	OTUD3	29038	protein_coding	6515	1	NM_015207.2	NM_015207	1	p36.13	8	0	13.67	25.44	0.256468	0.841857	0.537343	-0.280875	0.304514
chr1	19897663	19904266	ENST00000375120	intron	4	+	6603	ENSG00000169914	OTUD3	29038	protein_coding	6515	1	NM_015207.2	NM_015207	1	p36.13	8	0	13.71	26.58	0.269596	0.763509	0.515801	-0.246206	0.247708
chr1	19904399	19904890	ENST00000375120	intron	5	+	491	ENSG00000169914	OTUD3	29038	protein_coding	6515	1	NM_015207.2	NM_015207	1	p36.13	8	0	11.67	19.49	0.266681	0.898568	0.598769	-0.332087	0.299799
chr1	19904988	19906431	ENST00000375120	intron	6	+	1443	ENSG00000169914	OTUD3	29038	protein_coding	6515	1	NM_015207.2	NM_015207	1	p36.13	8	0	NA	NA	NA	NA	NA	NA	NA
chr1	19906617	19907569	ENST00000375120	intron	7	+	952	ENSG00000169914	OTUD3	29038	protein_coding	6515	1	NM_015207.2	NM_015207	1	p36.13	8	1	12.64	32.45	0.146747	0.696373	0.389522	-0.242776	0.30685
chr1	20186154	20190546	ENST00000375099	intron	1	+	4392	ENSG00000162543	UBXN10	26354	protein_coding	5562	1	NM_152376.5	NM_152376	1	p36.12	2	1	NA	NA	NA	NA	NA	NA	NA
chr1	20483720	20485213	ENST00000375078	intron	1	-	1493	ENSG00000162545	CAMK2N1	24190	protein_coding	2326	1	NM_018584.6	NM_018584	1	p36.12	2	1	NA	NA	NA	NA	NA	NA	NA
chr1	20501420	20502068	ENST00000264198	intron	3	-	648	ENSG00000090432	MUL1	25762	protein_coding	2428	1	NM_024544.3	NM_024544	1	p36.12	4	1	25.73	38.05	0.452821	0.864593	0.676216	-0.223394	0.188377
chr1	20502190	20503221	ENST00000264198	intron	2	-	1031	ENSG00000090432	MUL1	25762	protein_coding	2428	1	NM_024544.3	NM_024544	1	p36.12	4	0	39.22	51.16	0.514029	0.946941	0.766615	-0.252586	0.180326
chr1	20503310	20507904	ENST00000264198	intron	1	-	4594	ENSG00000090432	MUL1	25762	protein_coding	2428	1	NM_024544.3	NM_024544	1	p36.12	4	0	28.89	39.4	0.484949	0.913709	0.733249	-0.2483	0.18046
chr1	20589284	20604927	ENST00000375071	intron	1	+	15643	ENSG00000158825	CDA	1712	protein_coding	809	1	NM_001785.3	NM_001785	1	p36.12	4	0	228.36	307.22	0.592693	0.857937	0.743311	-0.150618	0.114626
chr1	20605040	20613841	ENST00000375071	intron	2	+	8801	ENSG00000158825	CDA	1712	protein_coding	809	1	NM_001785.3	NM_001785	1	p36.12	4	0	207.38	310.44	0.533769	0.771728	0.66802	-0.134251	0.103708
chr1	20613900	20618451	ENST00000375071	intron	3	+	4551	ENSG00000158825	CDA	1712	protein_coding	809	1	NM_001785.3	NM_001785	1	p36.12	4	1	210	288.33	0.619614	0.810869	0.728332	-0.108718	0.0825367
chr1	20633936	20637841	ENST00000321556	intron	1	+	3905	ENSG00000158828	PINK1	14581	protein_coding	2657	1	NM_032409.3	NM_032409	1	p36.12	8	0	254.91	286.31	0.722644	0.969947	0.890329	-0.167685	0.0796187
chr1	20638130	20639891	ENST00000321556	intron	2	+	1761	ENSG00000158828	PINK1	14581	protein_coding	2657	1	NM_032409.3	NM_032409	1	p36.12	8	0	351.53	417.47	0.646339	0.941558	0.842049	-0.19571	0.099509
chr1	20639993	20644489	ENST00000321556	intron	3	+	4496	ENSG00000158828	PINK1	14581	protein_coding	2657	1	NM_032409.3	NM_032409	1	p36.12	8	0	469.51	569.49	0.605339	0.930481	0.824439	-0.219101	0.106041
chr1	20644673	20645559	ENST00000321556	intron	4	+	886	ENSG00000158828	PINK1	14581	protein_coding	2657	1	NM_032409.3	NM_032409	1	p36.12	8	0	365.84	400.75	0.779663	0.970713	0.912888	-0.133225	0.0578248
chr1	20645724	20648504	ENST00000321556	intron	5	+	2780	ENSG00000158828	PINK1	14581	protein_coding	2657	1	NM_032409.3	NM_032409	1	p36.12	8	0	141.58	198.31	0.44532	0.87405	0.713933	-0.268613	0.160117
chr1	20648633	20648994	ENST00000321556	intron	6	+	361	ENSG00000158828	PINK1	14581	protein_coding	2657	1	NM_032409.3	NM_032409	1	p36.12	8	0	192.67	295.91	0.360255	0.835479	0.65111	-0.290855	0.184369
chr1	20649232	20650433	ENST00000321556	intron	7	+	1201	ENSG00000158828	PINK1	14581	protein_coding	2657	1	NM_032409.3	NM_032409	1	p36.12	8	1	257.56	337.25	0.477679	0.914843	0.763706	-0.286027	0.151136
chr1	20652529	20652620	ENST00000602624	intron	10	-	91	ENSG00000244038	DDOST	2728	protein_coding	1941	1	NM_005216.5	NM_005216	1	p36.12	11	1	225.78	279.18	0.701657	0.886834	0.808726	-0.107069	0.0781086
chr1	20652728	20652850	ENST00000602624	intron	9	-	122	ENSG00000244038	DDOST	2728	protein_coding	1941	1	NM_005216.5	NM_005216	1	p36.12	11	0	185.24	231.82	0.700863	0.872876	0.799068	-0.0982051	0.0738074
chr1	20652972	20653626	ENST00000602624	intron	8	-	654	ENSG00000244038	DDOST	2728	protein_coding	1941	1	NM_005216.5	NM_005216	1	p36.12	11	0	142.6	189.33	0.638651	0.846908	0.753182	-0.114531	0.0937256
chr1	20653775	20654222	ENST00000602624	intron	7	-	447	ENSG00000244038	DDOST	2728	protein_coding	1941	1	NM_005216.5	NM_005216	1	p36.12	11	0	129.67	175.2	0.592421	0.854212	0.740126	-0.147705	0.114086
chr1	20654372	20654613	ENST00000602624	intron	6	-	241	ENSG00000244038	DDOST	2728	protein_coding	1941	1	NM_005216.5	NM_005216	1	p36.12	11	0	160.16	189.98	0.735591	0.920059	0.843036	-0.107445	0.0770227
chr1	20654708	20655439	ENST00000602624	intron	5	-	731	ENSG00000244038	DDOST	2728	protein_coding	1941	1	NM_005216.5	NM_005216	1	p36.12	11	0	206.05	242.69	0.76296	0.913082	0.849026	-0.086065	0.0640562
chr1	20655535	20655675	ENST00000602624	intron	4	-	140	ENSG00000244038	DDOST	2728	protein_coding	1941	1	NM_005216.5	NM_005216	1	p36.12	11	0	190.55	209.04	0.828313	0.964617	0.911548	-0.0832352	0.0530689
chr1	20655780	20656100	ENST00000602624	intron	3	-	320	ENSG00000244038	DDOST	2728	protein_coding	1941	1	NM_005216.5	NM_005216	1	p36.12	11	0	226.64	251.95	0.809327	0.959531	0.899544	-0.0902165	0.0599871
chr1	20656188	20660880	ENST00000602624	intron	2	-	4692	ENSG00000244038	DDOST	2728	protein_coding	1941	1	NM_005216.5	NM_005216	1	p36.12	11	0	158.56	187.96	0.749805	0.917172	0.843584	-0.0937791	0.0735885
chr1	20660992	20661196	ENST00000602624	intron	1	-	204	ENSG00000244038	DDOST	2728	protein_coding	1941	1	NM_005216.5	NM_005216	1	p36.12	11	0	153.65	165.09	0.842243	0.983423	0.930704	-0.0884614	0.0527184
chr1	20745092	20745542	ENST00000438032	intron	12	-	450	ENSG00000127483	HP1BP3	24973	protein_coding	6406	1	NM_001372052.1	NM_001376793	1	p36.12	13	1	289.53	305.89	0.904993	0.974491	0.946517	-0.0415235	0.0279741
chr1	20745657	20747543	ENST00000438032	intron	11	-	1886	ENSG00000127483	HP1BP3	24973	protein_coding	6406	1	NM_001372052.1	NM_001376793	1	p36.12	13	0	366.31	388.38	0.878884	0.985285	0.943174	-0.0642902	0.0421112
chr1	20747656	20749722	ENST00000438032	intron	10	-	2066	ENSG00000127483	HP1BP3	24973	protein_coding	6406	1	NM_001372052.1	NM_001376793	1	p36.12	13	0	203.62	215.78	0.865466	0.988557	0.943646	-0.0781803	0.0449105
chr1	20749883	20757165	ENST00000438032	intron	9	-	7282	ENSG00000127483	HP1BP3	24973	protein_coding	6406	1	NM_001372052.1	NM_001376793	1	p36.12	13	0	153.55	260.67	0.482175	0.690467	0.589059	-0.106884	0.101408
chr1	20757257	20765376	ENST00000438032	intron	8	-	8119	ENSG00000127483	HP1BP3	24973	protein_coding	6406	1	NM_001372052.1	NM_001376793	1	p36.12	13	0	261.8	305.29	0.762717	0.930621	0.857545	-0.0948282	0.073076
chr1	20765532	20767583	ENST00000438032	intron	7	-	2051	ENSG00000127483	HP1BP3	24973	protein_coding	6406	1	NM_001372052.1	NM_001376793	1	p36.12	13	0	290.71	327.13	0.817632	0.943159	0.888668	-0.0710363	0.0544905
chr1	20767665	20770929	ENST00000438032	intron	6	-	3264	ENSG00000127483	HP1BP3	24973	protein_coding	6406	1	NM_001372052.1	NM_001376793	1	p36.12	13	0	238.93	267.65	0.793755	0.962239	0.892696	-0.0989403	0.069543
chr1	20771074	20773450	ENST00000438032	intron	5	-	2376	ENSG00000127483	HP1BP3	24973	protein_coding	6406	1	NM_001372052.1	NM_001376793	1	p36.12	13	0	347.38	383.82	0.838074	0.949539	0.90506	-0.0669853	0.0444793
chr1	20773611	20776596	ENST00000438032	intron	4	-	2985	ENSG00000127483	HP1BP3	24973	protein_coding	6406	1	NM_001372052.1	NM_001376793	1	p36.12	13	0	185.71	524.98	0.25226	0.466065	0.353747	-0.101487	0.112318
chr1	20776751	20779811	ENST00000438032	intron	3	-	3060	ENSG00000127483	HP1BP3	24973	protein_coding	6406	1	NM_001372052.1	NM_001376793	1	p36.12	13	0	341.62	402.87	0.778965	0.906623	0.847966	-0.0690013	0.0586569
chr1	20779912	20780344	ENST00000438032	intron	2	-	432	ENSG00000127483	HP1BP3	24973	protein_coding	6406	1	NM_001372052.1	NM_001376793	1	p36.12	13	0	136.76	251.84	0.42299	0.659699	0.543043	-0.120053	0.116656
chr1	20780541	20787194	ENST00000438032	intron	1	-	6653	ENSG00000127483	HP1BP3	24973	protein_coding	6406	1	NM_001372052.1	NM_001376793	1	p36.12	13	0	84	177.42	0.381471	0.567506	0.473453	-0.0919818	0.0940527
chr1	21440349	21444947	ENST00000318249	intron	1	+	4598	ENSG00000142794	NBPF3	25076	protein_coding	3767	1	NM_032264.6	NM_032264	1	p36.12	15	0	10.24	12.65	0.494079	0.973705	0.809486	-0.315407	0.164219
chr1	21445220	21468687	ENST00000318249	intron	2	+	23467	ENSG00000142794	NBPF3	25076	protein_coding	3767	1	NM_032264.6	NM_032264	1	p36.12	15	0	NA	NA	NA	NA	NA	NA	NA
chr1	21468898	21470631	ENST00000318249	intron	3	+	1733	ENSG00000142794	NBPF3	25076	protein_coding	3767	1	NM_032264.6	NM_032264	1	p36.12	15	0	10.6	14.22	0.341807	0.97138	0.745429	-0.403622	0.225951
chr1	21470735	21471568	ENST00000318249	intron	4	+	833	ENSG00000142794	NBPF3	25076	protein_coding	3767	1	NM_032264.6	NM_032264	1	p36.12	15	0	11.09	16.02	0.288537	0.945402	0.69226	-0.403723	0.253143
chr1	21471784	21472842	ENST00000318249	intron	5	+	1058	ENSG00000142794	NBPF3	25076	protein_coding	3767	1	NM_032264.6	NM_032264	1	p36.12	15	0	16.42	22.64	0.441524	0.923311	0.725265	-0.283741	0.198046
chr1	21472916	21473379	ENST00000318249	intron	6	+	463	ENSG00000142794	NBPF3	25076	protein_coding	3767	1	NM_032264.6	NM_032264	1	p36.12	15	0	NA	NA	NA	NA	NA	NA	NA
chr1	21473586	21474899	ENST00000318249	intron	7	+	1313	ENSG00000142794	NBPF3	25076	protein_coding	3767	1	NM_032264.6	NM_032264	1	p36.12	15	0	12.18	15.87	0.293056	0.986106	0.767486	-0.474429	0.218621
chr1	21474952	21478143	ENST00000318249	intron	8	+	3191	ENSG00000142794	NBPF3	25076	protein_coding	3767	1	NM_032264.6	NM_032264	1	p36.12	15	0	11.64	14.85	0.323409	0.983864	0.783838	-0.460429	0.200025
chr1	21478308	21479348	ENST00000318249	intron	9	+	1040	ENSG00000142794	NBPF3	25076	protein_coding	3767	1	NM_032264.6	NM_032264	1	p36.12	15	0	NA	NA	NA	NA	NA	NA	NA
chr1	21479401	21480050	ENST00000318249	intron	10	+	649	ENSG00000142794	NBPF3	25076	protein_coding	3767	1	NM_032264.6	NM_032264	1	p36.12	15	0	11.11	14.33	0.32011	0.978196	0.775297	-0.455186	0.202899
chr1	21480224	21480929	ENST00000318249	intron	11	+	705	ENSG00000142794	NBPF3	25076	protein_coding	3767	1	NM_032264.6	NM_032264	1	p36.12	15	0	7.35	11.05	0.112049	0.987046	0.665158	-0.553109	0.321887
chr1	21480982	21481596	ENST00000318249	intron	12	+	614	ENSG00000142794	NBPF3	25076	protein_coding	3767	1	NM_032264.6	NM_032264	1	p36.12	15	0	11.95	13.35	0.614972	0.986335	0.895131	-0.280159	0.0912038
chr1	21481770	21482483	ENST00000318249	intron	13	+	713	ENSG00000142794	NBPF3	25076	protein_coding	3767	1	NM_032264.6	NM_032264	1	p36.12	15	0	10.91	11.13	0.80351	0.990181	0.980234	-0.176724	0.00994701
chr1	21482536	21483142	ENST00000318249	intron	14	+	606	ENSG00000142794	NBPF3	25076	protein_coding	3767	1	NM_032264.6	NM_032264	1	p36.12	15	1	NA	NA	NA	NA	NA	NA	NA
chr1	21509518	21553977	ENST00000374840	intron	1	+	44459	ENSG00000162551	ALPL	438	protein_coding	2536	1	NM_000478.6	NM_001369805	1	p36.12	12	0	295.04	380.38	0.640324	0.876991	0.775645	-0.135321	0.101346
chr1	21554143	21560625	ENST00000374840	intron	2	+	6482	ENSG00000162551	ALPL	438	protein_coding	2536	1	NM_000478.6	NM_001369805	1	p36.12	12	0	315.8	396.53	0.67611	0.894831	0.796409	-0.120298	0.0984223
chr1	21560746	21561096	ENST00000374840	intron	3	+	350	ENSG00000162551	ALPL	438	protein_coding	2536	1	NM_000478.6	NM_001369805	1	p36.12	12	0	416.82	445.05	0.872925	0.974669	0.936569	-0.0636435	0.0381004
chr1	21561213	21563109	ENST00000374840	intron	4	+	1896	ENSG00000162551	ALPL	438	protein_coding	2536	1	NM_000478.6	NM_001369805	1	p36.12	12	0	426.25	471.04	0.817141	0.962013	0.904913	-0.0877718	0.0571004
chr1	21563285	21564040	ENST00000374840	intron	5	+	755	ENSG00000162551	ALPL	438	protein_coding	2536	1	NM_000478.6	NM_001369805	1	p36.12	12	0	361.76	378.75	0.88421	0.992218	0.955142	-0.070932	0.0370756
chr1	21564217	21568103	ENST00000374840	intron	6	+	3886	ENSG00000162551	ALPL	438	protein_coding	2536	1	NM_000478.6	NM_001369805	1	p36.12	12	0	562.15	626.2	0.823628	0.94606	0.897716	-0.0740888	0.0483438
chr1	21568248	21570304	ENST00000374840	intron	7	+	2056	ENSG00000162551	ALPL	438	protein_coding	2536	1	NM_000478.6	NM_001369805	1	p36.12	12	0	428.24	500.85	0.730926	0.926808	0.855026	-0.124101	0.0717818
chr1	21570375	21573664	ENST00000374840	intron	8	+	3289	ENSG00000162551	ALPL	438	protein_coding	2536	1	NM_000478.6	NM_001369805	1	p36.12	12	0	335.4	412.95	0.686886	0.897535	0.812205	-0.125318	0.0853296
chr1	21573800	21575732	ENST00000374840	intron	9	+	1932	ENSG00000162551	ALPL	438	protein_coding	2536	1	NM_000478.6	NM_001369805	1	p36.12	12	0	369	467.78	0.647117	0.881805	0.788832	-0.141715	0.0929728
chr1	21575925	21576521	ENST00000374840	intron	10	+	596	ENSG00000162551	ALPL	438	protein_coding	2536	1	NM_000478.6	NM_001369805	1	p36.12	12	0	401.85	432.95	0.854689	0.964067	0.928167	-0.0734784	0.0358994
chr1	21576642	21577382	ENST00000374840	intron	11	+	740	ENSG00000162551	ALPL	438	protein_coding	2536	1	NM_000478.6	NM_001369805	1	p36.12	12	1	391.89	451.09	0.778315	0.925151	0.868762	-0.0904472	0.0563889
chr1	22052743	22078428	ENST00000656825	intron	1	+	25685	ENSG00000070831	CDC42	1736	protein_coding	10503	1	NM_001791.4	NM_001039802	1	p36.12	6	0	578.56	830.04	0.59944	0.792376	0.697027	-0.0975865	0.0953496
chr1	22078584	22081721	ENST00000656825	intron	2	+	3137	ENSG00000070831	CDC42	1736	protein_coding	10503	1	NM_001791.4	NM_001039802	1	p36.12	6	0	1180.58	1265.33	0.900003	0.95974	0.933021	-0.0330187	0.026719
chr1	22081795	22086438	ENST00000656825	intron	3	+	4643	ENSG00000070831	CDC42	1736	protein_coding	10503	1	NM_001791.4	NM_001039802	1	p36.12	6	0	1251.2	1321.24	0.919574	0.968885	0.946989	-0.0274153	0.021896
chr1	22086549	22086668	ENST00000656825	intron	4	+	119	ENSG00000070831	CDC42	1736	protein_coding	10503	1	NM_001791.4	NM_001039802	1	p36.12	6	0	1630.04	1687.76	0.94382	0.981425	0.965801	-0.0219811	0.0156239
chr1	22086867	22091427	ENST00000656825	intron	5	+	4560	ENSG00000070831	CDC42	1736	protein_coding	10503	1	NM_001791.4	NM_001039802	1	p36.12	6	1	1337.95	1516.36	0.841676	0.918272	0.882343	-0.0406675	0.0359283
chr1	22452005	22489879	ENST00000375647	intron	1	+	37874	ENSG00000184677	ZBTB40	29045	protein_coding	8701	1	NM_014870.4	NM_014870	1	p36.12	18	0	40.18	49.4	0.608325	0.950818	0.81336	-0.205035	0.137457
chr1	22490646	22491399	ENST00000375647	intron	2	+	753	ENSG00000184677	ZBTB40	29045	protein_coding	8701	1	NM_014870.4	NM_014870	1	p36.12	18	0	59.76	65.55	0.751	0.986747	0.91167	-0.16067	0.0750761
chr1	22491534	22501491	ENST00000375647	intron	3	+	9957	ENSG00000184677	ZBTB40	29045	protein_coding	8701	1	NM_014870.4	NM_014870	1	p36.12	18	0	53.38	101.27	0.330365	0.719413	0.527106	-0.196741	0.192307
chr1	22501685	22502298	ENST00000375647	intron	4	+	613	ENSG00000184677	ZBTB40	29045	protein_coding	8701	1	NM_014870.4	NM_014870	1	p36.12	18	0	17.13	103.24	0.069453	0.304741	0.165924	-0.096471	0.138817
chr1	22502442	22506048	ENST00000375647	intron	5	+	3606	ENSG00000184677	ZBTB40	29045	protein_coding	8701	1	NM_014870.4	NM_014870	1	p36.12	18	0	47.87	96.75	0.298132	0.682638	0.49478	-0.196648	0.187858
chr1	22506242	22508000	ENST00000375647	intron	6	+	1758	ENSG00000184677	ZBTB40	29045	protein_coding	8701	1	NM_014870.4	NM_014870	1	p36.12	18	0	91	116.62	0.574403	0.917069	0.780312	-0.20591	0.136757
chr1	22508138	22508529	ENST00000375647	intron	7	+	391	ENSG00000184677	ZBTB40	29045	protein_coding	8701	1	NM_014870.4	NM_014870	1	p36.12	18	0	39.33	50.35	0.459476	0.96371	0.781132	-0.321656	0.182578
chr1	22508732	22509099	ENST00000375647	intron	8	+	367	ENSG00000184677	ZBTB40	29045	protein_coding	8701	1	NM_014870.4	NM_014870	1	p36.12	18	0	59.29	63.56	0.785908	0.992206	0.932819	-0.146912	0.0593867
chr1	22509234	22511178	ENST00000375647	intron	9	+	1944	ENSG00000184677	ZBTB40	29045	protein_coding	8701	1	NM_014870.4	NM_014870	1	p36.12	18	0	40.75	54.56	0.557811	0.891069	0.746884	-0.189073	0.144185
chr1	22511348	22511675	ENST00000375647	intron	10	+	327	ENSG00000184677	ZBTB40	29045	protein_coding	8701	1	NM_014870.4	NM_014870	1	p36.12	18	0	75.42	89.95	0.683397	0.941036	0.838466	-0.155069	0.10257
chr1	22512135	22512923	ENST00000375647	intron	11	+	788	ENSG00000184677	ZBTB40	29045	protein_coding	8701	1	NM_014870.4	NM_014870	1	p36.12	18	0	42.4	62.73	0.493535	0.828214	0.675913	-0.182377	0.152301
chr1	22513131	22517299	ENST00000375647	intron	12	+	4168	ENSG00000184677	ZBTB40	29045	protein_coding	8701	1	NM_014870.4	NM_014870	1	p36.12	18	0	43.98	55.15	0.605053	0.927037	0.797461	-0.192409	0.129576
chr1	22517465	22520060	ENST00000375647	intron	13	+	2595	ENSG00000184677	ZBTB40	29045	protein_coding	8701	1	NM_014870.4	NM_014870	1	p36.12	18	0	36.65	77.18	0.224388	0.722044	0.474864	-0.250475	0.24718
chr1	22520276	22521495	ENST00000375647	intron	14	+	1219	ENSG00000184677	ZBTB40	29045	protein_coding	8701	1	NM_014870.4	NM_014870	1	p36.12	18	0	42.65	65.09	0.446151	0.842557	0.655247	-0.209095	0.18731
chr1	22521659	22522376	ENST00000375647	intron	15	+	717	ENSG00000184677	ZBTB40	29045	protein_coding	8701	1	NM_014870.4	NM_014870	1	p36.12	18	0	39.35	57.11	0.490744	0.861242	0.689021	-0.198277	0.172221
chr1	22522464	22524217	ENST00000375647	intron	16	+	1753	ENSG00000184677	ZBTB40	29045	protein_coding	8701	1	NM_014870.4	NM_014870	1	p36.12	18	0	47	56.95	0.623802	0.958134	0.825285	-0.201483	0.132848
chr1	22524445	22526201	ENST00000375647	intron	17	+	1756	ENSG00000184677	ZBTB40	29045	protein_coding	8701	1	NM_014870.4	NM_014870	1	p36.12	18	1	31.02	42.36	0.501207	0.896256	0.732295	-0.231088	0.163961
chr1	22636703	22637609	ENST00000374642	intron	1	+	906	ENSG00000173372	C1QA	1241	protein_coding	1091	1	NM_015991.4	NM_001347466	1	p36.12	3	0	11.27	12.69	0.58193	0.989846	0.888101	-0.306171	0.101745
chr1	22637780	22638832	ENST00000374642	intron	2	+	1052	ENSG00000173372	C1QA	1241	protein_coding	1091	1	NM_015991.4	NM_001347466	1	p36.12	3	1	NA	NA	NA	NA	NA	NA	NA
chr1	23089054	23091189	ENST00000302291	intron	4	-	2135	ENSG00000169641	LUZP1	14985	protein_coding	8898	1	NA	NM_001142546	1	p36.12	5	1	16.69	29.69	0.334209	0.785461	0.562142	-0.227933	0.223319
chr1	23094381	23109021	ENST00000302291	intron	3	-	14640	ENSG00000169641	LUZP1	14985	protein_coding	8898	1	NA	NM_001142546	1	p36.12	5	0	13.42	22.78	0.313125	0.838903	0.589113	-0.275988	0.24979
chr1	23109128	23168765	ENST00000302291	intron	2	-	59637	ENSG00000169641	LUZP1	14985	protein_coding	8898	1	NA	NM_001142546	1	p36.12	5	0	NA	NA	NA	NA	NA	NA	NA
chr1	23169025	23177490	ENST00000302291	intron	1	-	8465	ENSG00000169641	LUZP1	14985	protein_coding	8898	1	NA	NM_001142546	1	p36.12	5	0	NA	NA	NA	NA	NA	NA	NA
chr1	23363222	23367041	ENST00000314011	intron	3	-	3819	ENSG00000125945	ZNF436	20814	protein_coding	4465	1	NM_001077195.2	NM_001370652	1	p36.12	4	1	19.18	23.07	0.58147	0.970924	0.831383	-0.249913	0.139541
chr1	23367169	23367972	ENST00000314011	intron	2	-	803	ENSG00000125945	ZNF436	20814	protein_coding	4465	1	NM_001077195.2	NM_001370652	1	p36.12	4	0	9	18.75	0.244543	0.731333	0.48	-0.235457	0.251333
chr1	23368066	23369365	ENST00000314011	intron	1	-	1299	ENSG00000125945	ZNF436	20814	protein_coding	4465	1	NM_001077195.2	NM_001370652	1	p36.12	4	0	NA	NA	NA	NA	NA	NA	NA
chr1	23381475	23384345	ENST00000450454	intron	10	-	2870	ENSG00000204219	TCEA3	11615	protein_coding	1719	1	NM_003196.3	NM_003196	1	p36.12	11	1	7.69	15.67	0.139701	0.868507	0.490747	-0.351045	0.37776
chr1	23384418	23387272	ENST00000450454	intron	9	-	2854	ENSG00000204219	TCEA3	11615	protein_coding	1719	1	NM_003196.3	NM_003196	1	p36.12	11	0	15.04	17.95	0.556952	0.970471	0.837883	-0.280931	0.132588
chr1	23387420	23393878	ENST00000450454	intron	8	-	6458	ENSG00000204219	TCEA3	11615	protein_coding	1719	1	NM_003196.3	NM_003196	1	p36.12	11	0	9.53	13.24	0.251773	0.968053	0.719789	-0.468016	0.248264
chr1	23394034	23397544	ENST00000450454	intron	7	-	3510	ENSG00000204219	TCEA3	11615	protein_coding	1719	1	NM_003196.3	NM_003196	1	p36.12	11	0	22.93	34.29	0.384871	0.875754	0.668708	-0.283838	0.207046
chr1	23397602	23397791	ENST00000450454	intron	6	-	189	ENSG00000204219	TCEA3	11615	protein_coding	1719	1	NM_003196.3	NM_003196	1	p36.12	11	0	18.65	21.29	0.620018	0.982896	0.875998	-0.25598	0.106898
chr1	23397956	23408663	ENST00000450454	intron	5	-	10707	ENSG00000204219	TCEA3	11615	protein_coding	1719	1	NM_003196.3	NM_003196	1	p36.12	11	0	36.31	45.98	0.543451	0.945935	0.789691	-0.24624	0.156244
chr1	23408727	23417248	ENST00000450454	intron	4	-	8521	ENSG00000204219	TCEA3	11615	protein_coding	1719	1	NM_003196.3	NM_003196	1	p36.12	11	0	29.05	35.29	0.562544	0.966087	0.823179	-0.260635	0.142907
chr1	23417391	23417903	ENST00000450454	intron	3	-	512	ENSG00000204219	TCEA3	11615	protein_coding	1719	1	NM_003196.3	NM_003196	1	p36.12	11	0	25	26.78	0.698259	0.996505	0.933532	-0.235274	0.0629724
chr1	23418010	23419076	ENST00000450454	intron	2	-	1066	ENSG00000204219	TCEA3	11615	protein_coding	1719	1	NM_003196.3	NM_003196	1	p36.12	11	0	11.71	20.65	0.180119	0.919027	0.56707	-0.386951	0.351957
chr1	23419140	23424564	ENST00000450454	intron	1	-	5424	ENSG00000204219	TCEA3	11615	protein_coding	1719	1	NM_003196.3	NM_003196	1	p36.12	11	0	NA	NA	NA	NA	NA	NA	NA
chr1	23510149	23516334	ENST00000361729	intron	6	-	6185	ENSG00000007968	E2F2	3114	protein_coding	5196	1	NM_004091.4	NM_004091	1	p36.12	7	1	168.64	178.69	0.749378	0.995029	0.943757	-0.194379	0.0512714
chr1	23516528	23519015	ENST00000361729	intron	5	-	2487	ENSG00000007968	E2F2	3114	protein_coding	5196	1	NM_004091.4	NM_004091	1	p36.12	7	0	207.69	230.22	0.743858	0.987735	0.902137	-0.158279	0.0855982
chr1	23519131	23520912	ENST00000361729	intron	4	-	1781	ENSG00000007968	E2F2	3114	protein_coding	5196	1	NM_004091.4	NM_004091	1	p36.12	7	0	142.84	149.15	0.773991	0.998307	0.957694	-0.183702	0.0406138
chr1	23521072	23521836	ENST00000361729	intron	3	-	764	ENSG00000007968	E2F2	3114	protein_coding	5196	1	NM_004091.4	NM_004091	1	p36.12	7	0	86.96	102.05	0.677585	0.952968	0.852131	-0.174546	0.100837
chr1	23522057	23524382	ENST00000361729	intron	2	-	2325	ENSG00000007968	E2F2	3114	protein_coding	5196	1	NM_004091.4	NM_004091	1	p36.12	7	0	106.25	110.33	0.790562	0.998201	0.96302	-0.172458	0.0351808
chr1	23524489	23530541	ENST00000361729	intron	1	-	6052	ENSG00000007968	E2F2	3114	protein_coding	5196	1	NM_004091.4	NM_004091	1	p36.12	7	0	38.35	79.24	0.277081	0.72202	0.483973	-0.206892	0.238047
chr1	23558416	23558934	ENST00000374561	intron	2	-	518	ENSG00000117318	ID3	5362	protein_coding	950	1	NM_002167.5	NM_002167	1	p36.12	3	1	52.95	71.75	0.529791	0.894228	0.737979	-0.208188	0.156249
chr1	23559020	23559126	ENST00000374561	intron	1	-	106	ENSG00000117318	ID3	5362	protein_coding	950	1	NM_002167.5	NM_002167	1	p36.12	3	0	47.58	68.89	0.482428	0.866532	0.690666	-0.208238	0.175866
chr1	23691830	23692608	ENST00000643754	intron	1	+	778	ENSG00000142676	RPL11	10301	protein_coding	1017	1	NM_000975.5	NM_000975	1	p36.11	6	0	211.98	283.87	0.641906	0.845783	0.74675	-0.104844	0.0990332
chr1	23692760	23693806	ENST00000643754	intron	2	+	1046	ENSG00000142676	RPL11	10301	protein_coding	1017	1	NM_000975.5	NM_000975	1	p36.11	6	0	863.13	896.65	0.904081	0.986448	0.962616	-0.0585358	0.0238313
chr1	23693914	23694659	ENST00000643754	intron	3	+	745	ENSG00000142676	RPL11	10301	protein_coding	1017	1	NM_000975.5	NM_000975	1	p36.11	6	0	443.58	479.87	0.805807	0.986989	0.924375	-0.118569	0.0626134
chr1	23694792	23695797	ENST00000643754	intron	4	+	1005	ENSG00000142676	RPL11	10301	protein_coding	1017	1	NM_000975.5	NM_000975	1	p36.11	6	0	1642.76	1733.65	0.864	0.978697	0.947573	-0.0835731	0.0311242
chr1	23695909	23696343	ENST00000643754	intron	5	+	434	ENSG00000142676	RPL11	10301	protein_coding	1017	1	NM_000975.5	NM_000975	1	p36.11	6	1	482.78	547.13	0.690533	0.961672	0.882386	-0.191854	0.0792861
chr1	23743579	23749020	ENST00000613537	intron	1	+	5441	ENSG00000011007	ELOA	11620	protein_coding	4838	1	NM_003198.3	NM_003198	1	p36.11	11	0	35.76	58.27	0.355436	0.845582	0.613695	-0.258259	0.231887
chr1	23749078	23749841	ENST00000613537	intron	2	+	763	ENSG00000011007	ELOA	11620	protein_coding	4838	1	NM_003198.3	NM_003198	1	p36.11	11	0	42.53	61.95	0.485141	0.858727	0.686521	-0.20138	0.172205
chr1	23749949	23750844	ENST00000613537	intron	3	+	895	ENSG00000011007	ELOA	11620	protein_coding	4838	1	NM_003198.3	NM_003198	1	p36.11	11	0	52.67	65.56	0.658017	0.907768	0.803386	-0.145369	0.104382
chr1	23752031	23752406	ENST00000613537	intron	4	+	375	ENSG00000011007	ELOA	11620	protein_coding	4838	1	NM_003198.3	NM_003198	1	p36.11	11	0	55.13	77.27	0.490598	0.884222	0.713472	-0.222874	0.17075
chr1	23752519	23754099	ENST00000613537	intron	5	+	1580	ENSG00000011007	ELOA	11620	protein_coding	4838	1	NM_003198.3	NM_003198	1	p36.11	11	0	51.16	69.78	0.58763	0.863308	0.733161	-0.145531	0.130146
chr1	23754256	23754362	ENST00000613537	intron	6	+	106	ENSG00000011007	ELOA	11620	protein_coding	4838	1	NM_003198.3	NM_003198	1	p36.11	11	0	30.35	46.87	0.448148	0.823879	0.647536	-0.199387	0.176343
chr1	23754461	23755842	ENST00000613537	intron	7	+	1381	ENSG00000011007	ELOA	11620	protein_coding	4838	1	NM_003198.3	NM_003198	1	p36.11	11	0	38.36	55.82	0.476101	0.857836	0.687209	-0.211108	0.170627
chr1	23756024	23756273	ENST00000613537	intron	8	+	249	ENSG00000011007	ELOA	11620	protein_coding	4838	1	NM_003198.3	NM_003198	1	p36.11	11	0	41.31	67.76	0.44444	0.76498	0.609652	-0.165212	0.155328
chr1	23756386	23756952	ENST00000613537	intron	9	+	566	ENSG00000011007	ELOA	11620	protein_coding	4838	1	NM_003198.3	NM_003198	1	p36.11	11	0	28.38	46.13	0.413124	0.800507	0.615218	-0.202094	0.185289
chr1	23757126	23759511	ENST00000613537	intron	10	+	2385	ENSG00000011007	ELOA	11620	protein_coding	4838	1	NM_003198.3	NM_003198	1	p36.11	11	1	47.4	73.02	0.436297	0.838147	0.649137	-0.21284	0.18901
chr1	23778714	23779437	ENST00000246151	intron	1	+	723	ENSG00000057757	PITHD1	25022	protein_coding	1590	1	NM_020362.5	NM_020362	1	p36.11	6	0	332.62	356.64	0.784423	0.984133	0.932649	-0.148226	0.051484
chr1	23779482	23779863	ENST00000246151	intron	2	+	381	ENSG00000057757	PITHD1	25022	protein_coding	1590	1	NM_020362.5	NM_020362	1	p36.11	6	0	364.02	407.89	0.675907	0.969901	0.892446	-0.21654	0.0774542
chr1	23779942	23785674	ENST00000246151	intron	3	+	5732	ENSG00000057757	PITHD1	25022	protein_coding	1590	1	NM_020362.5	NM_020362	1	p36.11	6	0	312.45	344.02	0.739106	0.973195	0.908232	-0.169126	0.064963
chr1	23785780	23786314	ENST00000246151	intron	4	+	534	ENSG00000057757	PITHD1	25022	protein_coding	1590	1	NM_020362.5	NM_020362	1	p36.11	6	0	311.91	328.96	0.792742	0.992384	0.94817	-0.155428	0.0442141
chr1	23786424	23787274	ENST00000246151	intron	5	+	850	ENSG00000057757	PITHD1	25022	protein_coding	1590	1	NM_020362.5	NM_020362	1	p36.11	6	1	240.75	270.18	0.653997	0.972269	0.891073	-0.237075	0.081196
chr1	23791251	23792656	ENST00000374514	intron	1	+	1405	ENSG00000011009	LYPLA2	6738	protein_coding	1635	1	NM_007260.3	NM_007260	1	p36.11	10	0	133.76	144.58	0.749772	0.992857	0.925163	-0.175391	0.0676949
chr1	23792761	23793007	ENST00000374514	intron	2	+	246	ENSG00000011009	LYPLA2	6738	protein_coding	1635	1	NM_007260.3	NM_007260	1	p36.11	10	0	149.76	178.47	0.707524	0.925342	0.839133	-0.131609	0.0862091
chr1	23793040	23793150	ENST00000374514	intron	3	+	110	ENSG00000011009	LYPLA2	6738	protein_coding	1635	1	NM_007260.3	NM_007260	1	p36.11	10	0	118.98	156.84	0.602915	0.8778	0.758607	-0.155692	0.119193
chr1	23793217	23793704	ENST00000374514	intron	4	+	487	ENSG00000011009	LYPLA2	6738	protein_coding	1635	1	NM_007260.3	NM_007260	1	p36.11	10	0	77.05	88.18	0.750597	0.957644	0.873781	-0.123184	0.0838632
chr1	23793753	23793859	ENST00000374514	intron	5	+	106	ENSG00000011009	LYPLA2	6738	protein_coding	1635	1	NM_007260.3	NM_007260	1	p36.11	10	0	90.38	104.51	0.739585	0.949734	0.864798	-0.125212	0.0849364
chr1	23793931	23794062	ENST00000374514	intron	6	+	131	ENSG00000011009	LYPLA2	6738	protein_coding	1635	1	NM_007260.3	NM_007260	1	p36.11	10	0	101.18	145.56	0.545933	0.820535	0.695109	-0.149176	0.125427
chr1	23794137	23794223	ENST00000374514	intron	7	+	86	ENSG00000011009	LYPLA2	6738	protein_coding	1635	1	NM_007260.3	NM_007260	1	p36.11	10	0	69.6	76.65	0.746956	0.985128	0.908023	-0.161068	0.0771043
chr1	23794326	23794426	ENST00000374514	intron	8	+	100	ENSG00000011009	LYPLA2	6738	protein_coding	1635	1	NM_007260.3	NM_007260	1	p36.11	10	0	49.33	73.58	0.321748	0.927484	0.670427	-0.348679	0.257058
chr1	23794601	23794681	ENST00000374514	intron	9	+	80	ENSG00000011009	LYPLA2	6738	protein_coding	1635	1	NM_007260.3	NM_007260	1	p36.11	10	1	41.25	67.07	0.35335	0.845463	0.615029	-0.261679	0.230434
chr1	23796008	23796150	ENST00000617979	intron	11	-	142	ENSG00000117308	GALE	4116	protein_coding	1516	1	NM_001008216.2	NM_001008216	1	p36.11	12	1	7.87	21.64	0.121383	0.702317	0.363678	-0.242295	0.338639
chr1	23796266	23796508	ENST00000617979	intron	10	-	242	ENSG00000117308	GALE	4116	protein_coding	1516	1	NM_001008216.2	NM_001008216	1	p36.11	12	0	12.84	21.09	0.308633	0.859313	0.608819	-0.300186	0.250493
chr1	23796587	23796696	ENST00000617979	intron	9	-	109	ENSG00000117308	GALE	4116	protein_coding	1516	1	NM_001008216.2	NM_001008216	1	p36.11	12	0	11.65	31.64	0.136339	0.661134	0.368205	-0.231865	0.292929
chr1	23796783	23796875	ENST00000617979	intron	8	-	92	ENSG00000117308	GALE	4116	protein_coding	1516	1	NM_001008216.2	NM_001008216	1	p36.11	12	0	10.65	22.4	0.188191	0.786277	0.475446	-0.287256	0.310831
chr1	23796943	23797033	ENST00000617979	intron	7	-	90	ENSG00000117308	GALE	4116	protein_coding	1516	1	NM_001008216.2	NM_001008216	1	p36.11	12	0	NA	NA	NA	NA	NA	NA	NA
chr1	23797148	23797694	ENST00000617979	intron	6	-	546	ENSG00000117308	GALE	4116	protein_coding	1516	1	NM_001008216.2	NM_001008216	1	p36.11	12	0	NA	NA	NA	NA	NA	NA	NA
chr1	23797872	23798116	ENST00000617979	intron	5	-	244	ENSG00000117308	GALE	4116	protein_coding	1516	1	NM_001008216.2	NM_001008216	1	p36.11	12	0	NA	NA	NA	NA	NA	NA	NA
chr1	23798231	23798614	ENST00000617979	intron	4	-	383	ENSG00000117308	GALE	4116	protein_coding	1516	1	NM_001008216.2	NM_001008216	1	p36.11	12	0	NA	NA	NA	NA	NA	NA	NA
chr1	23798731	23798886	ENST00000617979	intron	3	-	155	ENSG00000117308	GALE	4116	protein_coding	1516	1	NM_001008216.2	NM_001008216	1	p36.11	12	0	NA	NA	NA	NA	NA	NA	NA
chr1	23799013	23799365	ENST00000617979	intron	2	-	352	ENSG00000117308	GALE	4116	protein_coding	1516	1	NM_001008216.2	NM_001008216	1	p36.11	12	0	NA	NA	NA	NA	NA	NA	NA
chr1	23799437	23800711	ENST00000617979	intron	1	-	1274	ENSG00000117308	GALE	4116	protein_coding	1516	1	NM_001008216.2	NM_001008216	1	p36.11	12	0	NA	NA	NA	NA	NA	NA	NA
chr1	23802565	23804399	ENST00000374490	intron	8	-	1834	ENSG00000117305	HMGCL	5005	protein_coding	1570	1	NM_000191.3	NM_000191	1	p36.11	9	1	36.07	64.89	0.36501	0.739135	0.555864	-0.190854	0.183271
chr1	23804526	23808134	ENST00000374490	intron	7	-	3608	ENSG00000117305	HMGCL	5005	protein_coding	1570	1	NM_000191.3	NM_000191	1	p36.11	9	0	18.85	51.07	0.175004	0.588216	0.369101	-0.194097	0.219114
chr1	23808324	23810735	ENST00000374490	intron	6	-	2411	ENSG00000117305	HMGCL	5005	protein_coding	1570	1	NM_000191.3	NM_000191	1	p36.11	9	0	13.31	34.07	0.151966	0.673464	0.390666	-0.238701	0.282798
chr1	23810800	23814189	ENST00000374490	intron	5	-	3389	ENSG00000117305	HMGCL	5005	protein_coding	1570	1	NM_000191.3	NM_000191	1	p36.11	9	0	13.38	32.76	0.179712	0.674647	0.408425	-0.228712	0.266222
chr1	23814339	23816674	ENST00000374490	intron	4	-	2335	ENSG00000117305	HMGCL	5005	protein_coding	1570	1	NM_000191.3	NM_000191	1	p36.11	9	0	23.76	36.93	0.454532	0.807313	0.643379	-0.188848	0.163933
chr1	23816771	23817475	ENST00000374490	intron	3	-	704	ENSG00000117305	HMGCL	5005	protein_coding	1570	1	NM_000191.3	NM_000191	1	p36.11	9	0	55.22	67.58	0.666228	0.924168	0.817106	-0.150878	0.107062
chr1	23817584	23820509	ENST00000374490	intron	2	-	2925	ENSG00000117305	HMGCL	5005	protein_coding	1570	1	NM_000191.3	NM_000191	1	p36.11	9	0	44.87	55.04	0.636265	0.937301	0.815225	-0.17896	0.122076
chr1	23820594	23825355	ENST00000374490	intron	1	-	4761	ENSG00000117305	HMGCL	5005	protein_coding	1570	1	NM_000191.3	NM_000191	1	p36.11	9	0	24.45	47.95	0.318339	0.711052	0.509906	-0.191567	0.201146
chr1	23875663	23913245	ENST00000374472	intron	1	-	37582	ENSG00000188822	CNR2	2160	protein_coding	5265	1	NM_001841.3	NM_001841	1	p36.11	2	1	24.05	99.44	0.129752	0.39068	0.241854	-0.112102	0.148826
chr1	23959999	23960928	ENST00000334351	intron	1	+	929	ENSG00000189266	PNRC2	23158	protein_coding	2400	1	NM_017761.4	NM_017761	1	p36.11	3	0	203.4	281.82	0.63978	0.790493	0.721737	-0.0819569	0.0687557
chr1	23961135	23961439	ENST00000334351	intron	2	+	304	ENSG00000189266	PNRC2	23158	protein_coding	2400	1	NM_017761.4	NM_017761	1	p36.11	3	1	310.75	394.71	0.702482	0.857873	0.787287	-0.0848053	0.0705858
chr1	23971440	23971572	ENST00000492112	intron	5	-	132	ENSG00000188529	SRSF10	16713	protein_coding	7656	1	NM_054016.4	NM_054016	1	p36.11	6	1	143.07	290.47	0.361241	0.615822	0.492547	-0.131306	0.123276
chr1	23971627	23971849	ENST00000492112	intron	4	-	222	ENSG00000188529	SRSF10	16713	protein_coding	7656	1	NM_054016.4	NM_054016	1	p36.11	6	0	127.38	226.78	0.46702	0.653372	0.56169	-0.0946696	0.0916819
chr1	23972013	23974973	ENST00000492112	intron	3	-	2960	ENSG00000188529	SRSF10	16713	protein_coding	7656	1	NM_054016.4	NM_054016	1	p36.11	6	0	132.58	189.87	0.542449	0.817289	0.698267	-0.155818	0.119022
chr1	23975078	23978712	ENST00000492112	intron	2	-	3634	ENSG00000188529	SRSF10	16713	protein_coding	7656	1	NM_054016.4	NM_054016	1	p36.11	6	0	75.15	244.11	0.166325	0.48831	0.307853	-0.141528	0.180457
chr1	23978818	23980190	ENST00000492112	intron	1	-	1372	ENSG00000188529	SRSF10	16713	protein_coding	7656	1	NM_054016.4	NM_054016	1	p36.11	6	0	115.49	165.49	0.593382	0.802122	0.697867	-0.104485	0.104255
chr1	24157892	24159051	ENST00000327535	intron	6	-	1159	ENSG00000185436	IFNLR1	18584	protein_coding	4566	1	NM_170743.4	NM_170743	1	p36.11	7	1	8.78	13.47	0.289123	0.947681	0.651819	-0.362696	0.295862
chr1	24159183	24159473	ENST00000327535	intron	5	-	290	ENSG00000185436	IFNLR1	18584	protein_coding	4566	1	NM_170743.4	NM_170743	1	p36.11	7	0	NA	NA	NA	NA	NA	NA	NA
chr1	24159634	24161541	ENST00000327535	intron	4	-	1907	ENSG00000185436	IFNLR1	18584	protein_coding	4566	1	NM_170743.4	NM_170743	1	p36.11	7	0	13.05	24.25	0.273381	0.802428	0.538144	-0.264763	0.264283
chr1	24161685	24169416	ENST00000327535	intron	3	-	7731	ENSG00000185436	IFNLR1	18584	protein_coding	4566	1	NM_170743.4	NM_170743	1	p36.11	7	0	12.38	23.49	0.161525	0.889746	0.527033	-0.365508	0.362713
chr1	24169602	24180730	ENST00000327535	intron	2	-	11128	ENSG00000185436	IFNLR1	18584	protein_coding	4566	1	NM_170743.4	NM_170743	1	p36.11	7	0	6.62	12.56	0.141887	0.878365	0.52707	-0.385183	0.351295
chr1	24180855	24187190	ENST00000327535	intron	1	-	6335	ENSG00000185436	IFNLR1	18584	protein_coding	4566	1	NM_170743.4	NM_170743	1	p36.11	7	0	6.76	14.24	0.14342	0.839504	0.474719	-0.331299	0.364785
chr1	24415905	24419290	ENST00000374399	intron	1	+	3385	ENSG00000001461	NIPAL3	25233	protein_coding	5372	1	NM_020448.5	NM_001322854	1	p36.11	12	0	44.69	93.22	0.321839	0.660921	0.479404	-0.157564	0.181517
chr1	24419641	24440171	ENST00000374399	intron	2	+	20530	ENSG00000001461	NIPAL3	25233	protein_coding	5372	1	NM_020448.5	NM_001322854	1	p36.11	12	0	36.25	100.44	0.225806	0.511303	0.360912	-0.135106	0.150391
chr1	24440241	24442054	ENST00000374399	intron	3	+	1813	ENSG00000001461	NIPAL3	25233	protein_coding	5372	1	NM_020448.5	NM_001322854	1	p36.11	12	0	45.93	62.71	0.538723	0.890782	0.732419	-0.193696	0.158363
chr1	24442227	24445184	ENST00000374399	intron	4	+	2957	ENSG00000001461	NIPAL3	25233	protein_coding	5372	1	NM_020448.5	NM_001322854	1	p36.11	12	0	43.8	74.4	0.392738	0.787342	0.58871	-0.195972	0.198632
chr1	24445245	24449480	ENST00000374399	intron	5	+	4235	ENSG00000001461	NIPAL3	25233	protein_coding	5372	1	NM_020448.5	NM_001322854	1	p36.11	12	0	29.71	52.31	0.316208	0.829571	0.56796	-0.251752	0.261611
chr1	24449627	24453407	ENST00000374399	intron	6	+	3780	ENSG00000001461	NIPAL3	25233	protein_coding	5372	1	NM_020448.5	NM_001322854	1	p36.11	12	0	28.69	49.11	0.385378	0.76555	0.584199	-0.198821	0.181351
chr1	24453505	24456137	ENST00000374399	intron	7	+	2632	ENSG00000001461	NIPAL3	25233	protein_coding	5372	1	NM_020448.5	NM_001322854	1	p36.11	12	0	48.82	66.56	0.57007	0.859875	0.733474	-0.163404	0.126401
chr1	24456274	24458887	ENST00000374399	intron	8	+	2613	ENSG00000001461	NIPAL3	25233	protein_coding	5372	1	NM_020448.5	NM_001322854	1	p36.11	12	0	28.33	50.91	0.339027	0.766364	0.556472	-0.217445	0.209892
chr1	24458977	24460480	ENST00000374399	intron	9	+	1503	ENSG00000001461	NIPAL3	25233	protein_coding	5372	1	NM_020448.5	NM_001322854	1	p36.11	12	0	37	55.11	0.436379	0.864382	0.671385	-0.235005	0.192998
chr1	24460545	24464025	ENST00000374399	intron	10	+	3480	ENSG00000001461	NIPAL3	25233	protein_coding	5372	1	NM_020448.5	NM_001322854	1	p36.11	12	0	32.09	73.71	0.268839	0.627364	0.435355	-0.166516	0.19201
chr1	24464121	24468985	ENST00000374399	intron	11	+	4864	ENSG00000001461	NIPAL3	25233	protein_coding	5372	1	NM_020448.5	NM_001322854	1	p36.11	12	1	48.55	99.44	0.36779	0.631099	0.488234	-0.120444	0.142865
chr1	24643348	24645983	ENST00000323848	intron	1	+	2635	ENSG00000133226	SRRM1	16638	protein_coding	3735	1	NM_005839.4	NM_001366584	1	p36.11	17	0	81.36	95.76	0.683041	0.949671	0.849624	-0.166583	0.100047
chr1	24646074	24646666	ENST00000323848	intron	2	+	592	ENSG00000133226	SRRM1	16638	protein_coding	3735	1	NM_005839.4	NM_001366584	1	p36.11	17	0	144.04	167.16	0.752432	0.937708	0.861689	-0.109257	0.0760187
chr1	24646790	24648858	ENST00000323848	intron	3	+	2068	ENSG00000133226	SRRM1	16638	protein_coding	3735	1	NM_005839.4	NM_001366584	1	p36.11	17	0	137.45	274.51	0.345728	0.646694	0.50071	-0.154982	0.145983
chr1	24649030	24649970	ENST00000323848	intron	4	+	940	ENSG00000133226	SRRM1	16638	protein_coding	3735	1	NM_005839.4	NM_001366584	1	p36.11	17	0	175.33	196.73	0.784213	0.952786	0.891221	-0.107008	0.0615641
chr1	24650087	24651408	ENST00000323848	intron	5	+	1321	ENSG00000133226	SRRM1	16638	protein_coding	3735	1	NM_005839.4	NM_001366584	1	p36.11	17	0	115.13	191.07	0.447672	0.742502	0.602554	-0.154882	0.139948
chr1	24651613	24652433	ENST00000323848	intron	6	+	820	ENSG00000133226	SRRM1	16638	protein_coding	3735	1	NM_005839.4	NM_001366584	1	p36.11	17	0	178.22	218.78	0.705617	0.898814	0.814608	-0.108991	0.0842055
chr1	24652629	24652912	ENST00000323848	intron	7	+	283	ENSG00000133226	SRRM1	16638	protein_coding	3735	1	NM_005839.4	NM_001366584	1	p36.11	17	0	164.89	186.51	0.778685	0.950162	0.884081	-0.105396	0.0660811
chr1	24653033	24654854	ENST00000323848	intron	8	+	1821	ENSG00000133226	SRRM1	16638	protein_coding	3735	1	NM_005839.4	NM_001366584	1	p36.11	17	0	269.11	328.62	0.737117	0.882839	0.818909	-0.0817926	0.0639291
chr1	24655130	24660718	ENST00000323848	intron	9	+	5588	ENSG00000133226	SRRM1	16638	protein_coding	3735	1	NM_005839.4	NM_001366584	1	p36.11	17	0	85.51	178.42	0.360178	0.592243	0.479262	-0.119084	0.11298
chr1	24660800	24661309	ENST00000323848	intron	10	+	509	ENSG00000133226	SRRM1	16638	protein_coding	3735	1	NM_005839.4	NM_001366584	1	p36.11	17	0	116.09	194.42	0.497714	0.68861	0.597109	-0.0993955	0.0915005
chr1	24661397	24662659	ENST00000323848	intron	11	+	1262	ENSG00000133226	SRRM1	16638	protein_coding	3735	1	NM_005839.4	NM_001366584	1	p36.11	17	0	153.31	187.05	0.730371	0.890089	0.81962	-0.0892495	0.0704685
chr1	24662805	24666814	ENST00000323848	intron	12	+	4009	ENSG00000133226	SRRM1	16638	protein_coding	3735	1	NM_005839.4	NM_001366584	1	p36.11	17	0	78.05	321.2	0.153016	0.371461	0.242995	-0.0899787	0.128466
chr1	24666926	24669122	ENST00000323848	intron	13	+	2196	ENSG00000133226	SRRM1	16638	protein_coding	3735	1	NM_005839.4	NM_001366584	1	p36.11	17	0	208.13	241.25	0.768199	0.928298	0.862715	-0.0945155	0.0655833
chr1	24669588	24670119	ENST00000323848	intron	14	+	531	ENSG00000133226	SRRM1	16638	protein_coding	3735	1	NM_005839.4	NM_001366584	1	p36.11	17	0	290.82	334.42	0.793313	0.92244	0.869625	-0.0763124	0.0528154
chr1	24670316	24671385	ENST00000323848	intron	15	+	1069	ENSG00000133226	SRRM1	16638	protein_coding	3735	1	NM_005839.4	NM_001366584	1	p36.11	17	0	89.96	104.15	0.688923	0.957905	0.863754	-0.174831	0.0941508
chr1	24671596	24672181	ENST00000323848	intron	16	+	585	ENSG00000133226	SRRM1	16638	protein_coding	3735	1	NM_005839.4	NM_001366584	1	p36.11	17	1	159.27	172.8	0.826684	0.974364	0.921701	-0.0950173	0.0526626
chr1	25223432	25225001	ENST00000236273	intron	6	-	1569	ENSG00000117614	SYF2	19824	protein_coding	1757	1	NM_015484.5	NM_015484	1	p36.11	7	1	264.33	281.27	0.857691	0.980037	0.939773	-0.0820825	0.0402639
chr1	25225101	25227441	ENST00000236273	intron	5	-	2340	ENSG00000117614	SYF2	19824	protein_coding	1757	1	NM_015484.5	NM_015484	1	p36.11	7	0	178.78	196.67	0.784192	0.969749	0.909035	-0.124844	0.0607133
chr1	25227533	25228117	ENST00000236273	intron	4	-	584	ENSG00000117614	SYF2	19824	protein_coding	1757	1	NM_015484.5	NM_015484	1	p36.11	7	0	94.71	123.65	0.577941	0.875421	0.765952	-0.188012	0.109468
chr1	25228236	25228997	ENST00000236273	intron	3	-	761	ENSG00000117614	SYF2	19824	protein_coding	1757	1	NM_015484.5	NM_015484	1	p36.11	7	0	16.47	45.62	0.136652	0.595056	0.361026	-0.224374	0.23403
chr1	25229124	25232103	ENST00000236273	intron	2	-	2979	ENSG00000117614	SYF2	19824	protein_coding	1757	1	NM_015484.5	NM_015484	1	p36.11	7	0	86.78	119.27	0.562004	0.847819	0.727593	-0.165589	0.120226
chr1	25232212	25232443	ENST00000236273	intron	1	-	231	ENSG00000117614	SYF2	19824	protein_coding	1757	1	NM_015484.5	NM_015484	1	p36.11	7	0	53.65	67.8	0.625247	0.910117	0.791298	-0.166051	0.118819
chr1	25242706	25243549	ENST00000243189	intron	4	-	843	ENSG00000117616	RSRP1	25234	protein_coding	1425	1	NM_020317.5	NM_001321772	1	p36.11	5	1	380.56	496.8	0.643048	0.858665	0.766023	-0.122975	0.0926422
chr1	25243634	25245149	ENST00000243189	intron	3	-	1515	ENSG00000117616	RSRP1	25234	protein_coding	1425	1	NM_020317.5	NM_001321772	1	p36.11	5	0	59.22	923.75	0.0249534	0.118996	0.0641083	-0.0391548	0.0548878
chr1	25245302	25246443	ENST00000243189	intron	2	-	1141	ENSG00000117616	RSRP1	25234	protein_coding	1425	1	NM_020317.5	NM_001321772	1	p36.11	5	0	310.24	382.55	0.742205	0.869397	0.810979	-0.0687737	0.0584185
chr1	25247030	25247308	ENST00000243189	intron	1	-	278	ENSG00000117616	RSRP1	25234	protein_coding	1425	1	NM_020317.5	NM_001321772	1	p36.11	5	0	247.13	289.93	0.719753	0.935513	0.852378	-0.132625	0.0831346
chr1	25338457	25340473	ENST00000374358	intron	1	+	2016	ENSG00000183726	TMEM50A	30590	protein_coding	2266	1	NM_014313.4	NM_014313	1	p36.11	7	0	181.82	252.55	0.602178	0.819976	0.719937	-0.117759	0.10004
chr1	25340580	25342960	ENST00000374358	intron	2	+	2380	ENSG00000183726	TMEM50A	30590	protein_coding	2266	1	NM_014313.4	NM_014313	1	p36.11	7	0	220.76	294.85	0.640502	0.835546	0.74872	-0.108217	0.0868267
chr1	25343074	25351625	ENST00000374358	intron	3	+	8551	ENSG00000183726	TMEM50A	30590	protein_coding	2266	1	NM_014313.4	NM_014313	1	p36.11	7	0	226.18	312.82	0.599678	0.820283	0.723036	-0.123357	0.0972477
chr1	25351694	25352881	ENST00000374358	intron	4	+	1187	ENSG00000183726	TMEM50A	30590	protein_coding	2266	1	NM_014313.4	NM_014313	1	p36.11	7	0	179.55	228.89	0.691387	0.857923	0.784438	-0.0930508	0.073485
chr1	25352975	25356792	ENST00000374358	intron	5	+	3817	ENSG00000183726	TMEM50A	30590	protein_coding	2266	1	NM_014313.4	NM_014313	1	p36.11	7	0	261.78	317.95	0.735196	0.892629	0.823337	-0.0881406	0.0692917
chr1	25356854	25360659	ENST00000374358	intron	6	+	3805	ENSG00000183726	TMEM50A	30590	protein_coding	2266	1	NM_014313.4	NM_014313	1	p36.11	7	1	324.04	368.58	0.79684	0.933852	0.879158	-0.0823174	0.0546943
chr1	25362554	25370466	ENST00000294413	intron	9	-	7912	ENSG00000188672	RHCE	10008	protein_coding	1571	1	NM_020485.8	NM_020485	1	p36.11	10	1	NA	NA	NA	NA	NA	NA	NA
chr1	25370541	25375348	ENST00000294413	intron	8	-	4807	ENSG00000188672	RHCE	10008	protein_coding	1571	1	NM_020485.8	NM_020485	1	p36.11	10	0	NA	NA	NA	NA	NA	NA	NA
chr1	25375429	25385710	ENST00000294413	intron	7	-	10281	ENSG00000188672	RHCE	10008	protein_coding	1571	1	NM_020485.8	NM_020485	1	p36.11	10	0	NA	NA	NA	NA	NA	NA	NA
chr1	25385845	25388975	ENST00000294413	intron	6	-	3130	ENSG00000188672	RHCE	10008	protein_coding	1571	1	NM_020485.8	NM_020485	1	p36.11	10	0	NA	NA	NA	NA	NA	NA	NA
chr1	25389114	25390748	ENST00000294413	intron	5	-	1634	ENSG00000188672	RHCE	10008	protein_coding	1571	1	NM_020485.8	NM_020485	1	p36.11	10	0	NA	NA	NA	NA	NA	NA	NA
chr1	25390916	25391993	ENST00000294413	intron	4	-	1077	ENSG00000188672	RHCE	10008	protein_coding	1571	1	NM_020485.8	NM_020485	1	p36.11	10	0	NA	NA	NA	NA	NA	NA	NA
chr1	25392142	25402595	ENST00000294413	intron	3	-	10453	ENSG00000188672	RHCE	10008	protein_coding	1571	1	NM_020485.8	NM_020485	1	p36.11	10	0	7.58	7.85	0.617098	0.994772	0.965605	-0.348507	0.0291669
chr1	25402747	25408682	ENST00000294413	intron	2	-	5935	ENSG00000188672	RHCE	10008	protein_coding	1571	1	NM_020485.8	NM_020485	1	p36.11	10	0	NA	NA	NA	NA	NA	NA	NA
chr1	25408870	25420638	ENST00000294413	intron	1	-	11768	ENSG00000188672	RHCE	10008	protein_coding	1571	1	NM_020485.8	NM_020485	1	p36.11	10	0	NA	NA	NA	NA	NA	NA	NA
chr1	25431179	25446761	ENST00000374343	intron	1	+	15582	ENSG00000204178	MACO1	25572	protein_coding	3940	1	NM_018202.6	NM_018202	1	p36.11	11	0	35.69	59.91	0.403991	0.779501	0.595727	-0.191736	0.183775
chr1	25446904	25448807	ENST00000374343	intron	2	+	1903	ENSG00000204178	MACO1	25572	protein_coding	3940	1	NM_018202.6	NM_018202	1	p36.11	11	0	42.85	69.67	0.412346	0.817105	0.615042	-0.202696	0.202063
chr1	25448935	25454258	ENST00000374343	intron	3	+	5323	ENSG00000204178	MACO1	25572	protein_coding	3940	1	NM_018202.6	NM_018202	1	p36.11	11	0	48.31	76.51	0.452329	0.795983	0.631421	-0.179091	0.164562
chr1	25454383	25456652	ENST00000374343	intron	4	+	2269	ENSG00000204178	MACO1	25572	protein_coding	3940	1	NM_018202.6	NM_018202	1	p36.11	11	0	38.31	77.58	0.333439	0.671985	0.493813	-0.160374	0.178172
chr1	25456832	25458390	ENST00000374343	intron	5	+	1558	ENSG00000204178	MACO1	25572	protein_coding	3940	1	NM_018202.6	NM_018202	1	p36.11	11	0	55.69	85.47	0.454714	0.824698	0.651574	-0.196859	0.173125
chr1	25458893	25484115	ENST00000374343	intron	6	+	25222	ENSG00000204178	MACO1	25572	protein_coding	3940	1	NM_018202.6	NM_018202	1	p36.11	11	0	57.49	88.8	0.49978	0.785592	0.64741	-0.14763	0.138182
chr1	25484275	25485612	ENST00000374343	intron	7	+	1337	ENSG00000204178	MACO1	25572	protein_coding	3940	1	NM_018202.6	NM_018202	1	p36.11	11	0	58.36	70.87	0.645901	0.945959	0.82348	-0.177579	0.122479
chr1	25485796	25489172	ENST00000374343	intron	8	+	3376	ENSG00000204178	MACO1	25572	protein_coding	3940	1	NM_018202.6	NM_018202	1	p36.11	11	0	45.29	55.65	0.632271	0.933994	0.813836	-0.181566	0.120157
chr1	25489294	25491409	ENST00000374343	intron	9	+	2115	ENSG00000204178	MACO1	25572	protein_coding	3940	1	NM_018202.6	NM_018202	1	p36.11	11	0	70.22	89.25	0.624403	0.90547	0.786779	-0.162376	0.118691
chr1	25491585	25498263	ENST00000374343	intron	10	+	6678	ENSG00000204178	MACO1	25572	protein_coding	3940	1	NM_018202.6	NM_018202	1	p36.11	11	1	84.89	119.09	0.551254	0.835219	0.712822	-0.161568	0.122397
chr1	25800414	25801042	ENST00000361547	intron	1	+	628	ENSG00000162430	SELENON	15999	protein_coding	4314	1	NM_020451.3	NM_020451	1	p36.11	13	0	20.56	40.07	0.293799	0.738795	0.513102	-0.219303	0.225693
chr1	25801161	25802015	ENST00000361547	intron	2	+	854	ENSG00000162430	SELENON	15999	protein_coding	4314	1	NM_020451.3	NM_020451	1	p36.11	13	0	10.8	82.55	0.0381955	0.268964	0.13083	-0.0926343	0.138134
chr1	25802118	25805141	ENST00000361547	intron	3	+	3023	ENSG00000162430	SELENON	15999	protein_coding	4314	1	NM_020451.3	NM_020451	1	p36.11	13	0	10.44	95.47	0.0410731	0.218413	0.109354	-0.0682806	0.10906
chr1	25805276	25808579	ENST00000361547	intron	4	+	3303	ENSG00000162430	SELENON	15999	protein_coding	4314	1	NM_020451.3	NM_020451	1	p36.11	13	0	72.65	79.44	0.788251	0.982669	0.914527	-0.126275	0.0681418
chr1	25808790	25809025	ENST00000361547	intron	5	+	235	ENSG00000162430	SELENON	15999	protein_coding	4314	1	NM_020451.3	NM_020451	1	p36.11	13	0	73.76	86.98	0.698412	0.950941	0.848011	-0.149599	0.10293
chr1	25809151	25809682	ENST00000361547	intron	6	+	531	ENSG00000162430	SELENON	15999	protein_coding	4314	1	NM_020451.3	NM_020451	1	p36.11	13	0	87.47	96.15	0.771575	0.982643	0.909724	-0.138149	0.0729183
chr1	25809821	25811453	ENST00000361547	intron	7	+	1632	ENSG00000162430	SELENON	15999	protein_coding	4314	1	NM_020451.3	NM_020451	1	p36.11	13	0	41.93	55.24	0.530736	0.927677	0.759051	-0.228316	0.168625
chr1	25811536	25811690	ENST00000361547	intron	8	+	154	ENSG00000162430	SELENON	15999	protein_coding	4314	1	NM_020451.3	NM_020451	1	p36.11	13	0	39.07	44.33	0.697621	0.973771	0.881344	-0.183723	0.0924268
chr1	25811880	25812686	ENST00000361547	intron	9	+	806	ENSG00000162430	SELENON	15999	protein_coding	4314	1	NM_020451.3	NM_020451	1	p36.11	13	0	29.8	38.64	0.498413	0.944118	0.771222	-0.272808	0.172896
chr1	25812793	25813880	ENST00000361547	intron	10	+	1087	ENSG00000162430	SELENON	15999	protein_coding	4314	1	NM_020451.3	NM_020451	1	p36.11	13	0	26	36.91	0.485971	0.888153	0.704416	-0.218445	0.183737
chr1	25813994	25814076	ENST00000361547	intron	11	+	82	ENSG00000162430	SELENON	15999	protein_coding	4314	1	NM_020451.3	NM_020451	1	p36.11	13	0	37.69	47.49	0.556795	0.956461	0.793641	-0.236846	0.16282
chr1	25814179	25815547	ENST00000361547	intron	12	+	1368	ENSG00000162430	SELENON	15999	protein_coding	4314	1	NM_020451.3	NM_020451	1	p36.11	13	1	61.96	74.42	0.679454	0.937574	0.832572	-0.153118	0.105002
chr1	25863862	25870608	ENST00000675840	intron	2	-	6746	ENSG00000182749	PAQR7	23146	protein_coding	2685	1	NM_178422.6	NM_178422	1	p36.11	3	1	16.51	28.51	0.299021	0.840093	0.579095	-0.280074	0.260998
chr1	25870695	25875487	ENST00000675840	intron	1	-	4792	ENSG00000182749	PAQR7	23146	protein_coding	2685	1	NM_178422.6	NM_178422	1	p36.11	3	0	9.22	25.35	0.0954738	0.699115	0.363708	-0.268234	0.335406
chr1	25901088	25901490	ENST00000455785	intron	4	-	402	ENSG00000117632	STMN1	6510	protein_coding	1443	1	NM_005563.4	NM_005563	1	p36.11	5	1	50.29	53.87	0.800251	0.989945	0.933544	-0.133293	0.056401
chr1	25901683	25903640	ENST00000455785	intron	3	-	1957	ENSG00000117632	STMN1	6510	protein_coding	1443	1	NM_005563.4	NM_005563	1	p36.11	5	0	77.71	88.58	0.740848	0.951706	0.877286	-0.136438	0.07442
chr1	25903814	25904663	ENST00000455785	intron	2	-	849	ENSG00000117632	STMN1	6510	protein_coding	1443	1	NM_005563.4	NM_005563	1	p36.11	5	0	43.71	46.13	0.796641	0.995767	0.94754	-0.150899	0.0482278
chr1	25904739	25906388	ENST00000455785	intron	1	-	1649	ENSG00000117632	STMN1	6510	protein_coding	1443	1	NM_005563.4	NM_005563	1	p36.11	5	0	22.16	24.27	0.692607	0.992316	0.913061	-0.220454	0.0792546
chr1	25962084	25972557	ENST00000374282	intron	10	-	10473	ENSG00000158006	PAFAH2	8579	protein_coding	3487	1	NM_000437.4	NM_000437	1	p36.11	11	1	50.47	75.18	0.486551	0.829827	0.671322	-0.184771	0.158504
chr1	25972713	25974479	ENST00000374282	intron	9	-	1766	ENSG00000158006	PAFAH2	8579	protein_coding	3487	1	NM_000437.4	NM_000437	1	p36.11	11	0	46.02	83.98	0.3781	0.706236	0.547988	-0.169887	0.158248
chr1	25974651	25976681	ENST00000374282	intron	8	-	2030	ENSG00000158006	PAFAH2	8579	protein_coding	3487	1	NM_000437.4	NM_000437	1	p36.11	11	0	35.11	56.84	0.399951	0.814046	0.617699	-0.217747	0.196347
chr1	25976774	25982363	ENST00000374282	intron	7	-	5589	ENSG00000158006	PAFAH2	8579	protein_coding	3487	1	NM_000437.4	NM_000437	1	p36.11	11	0	53.31	88.85	0.446154	0.754569	0.6	-0.153846	0.154569
chr1	25982478	25983945	ENST00000374282	intron	6	-	1467	ENSG00000158006	PAFAH2	8579	protein_coding	3487	1	NM_000437.4	NM_000437	1	p36.11	11	0	52.87	76.22	0.513609	0.849893	0.69365	-0.180041	0.156243
chr1	25984088	25984459	ENST00000374282	intron	5	-	371	ENSG00000158006	PAFAH2	8579	protein_coding	3487	1	NM_000437.4	NM_000437	1	p36.11	11	0	59.18	85.04	0.545149	0.831375	0.695908	-0.150759	0.135467
chr1	25984529	25988230	ENST00000374282	intron	4	-	3701	ENSG00000158006	PAFAH2	8579	protein_coding	3487	1	NM_000437.4	NM_000437	1	p36.11	11	0	50	94.02	0.346283	0.717614	0.531802	-0.185518	0.185812
chr1	25988328	25989447	ENST00000374282	intron	3	-	1119	ENSG00000158006	PAFAH2	8579	protein_coding	3487	1	NM_000437.4	NM_000437	1	p36.11	11	0	23.36	70.05	0.19172	0.511781	0.333476	-0.141756	0.178305
chr1	25989602	25990726	ENST00000374282	intron	2	-	1124	ENSG00000158006	PAFAH2	8579	protein_coding	3487	1	NM_000437.4	NM_000437	1	p36.11	11	0	22.6	52.15	0.225277	0.652163	0.433365	-0.208089	0.218798
chr1	25990864	25998024	ENST00000374282	intron	1	-	7160	ENSG00000158006	PAFAH2	8579	protein_coding	3487	1	NM_000437.4	NM_000437	1	p36.11	11	0	7.09	29.95	0.0534085	0.487705	0.236728	-0.183319	0.250977
chr1	26111916	26114291	ENST00000374269	intron	1	+	2375	ENSG00000175087	PDIK1L	18981	protein_coding	4113	1	NM_152835.5	NM_152835	1	p36.11	3	0	NA	NA	NA	NA	NA	NA	NA
chr1	26114594	26121836	ENST00000374269	intron	2	+	7242	ENSG00000175087	PDIK1L	18981	protein_coding	4113	1	NM_152835.5	NM_152835	1	p36.11	3	1	10.67	18.87	0.301699	0.830221	0.565448	-0.263748	0.264773
chr1	26177600	26180452	ENST00000361530	intron	1	+	2852	ENSG00000142675	CNKSR1	19700	protein_coding	2535	1	NM_006314.3	NM_006314	1	p36.11	21	0	NA	NA	NA	NA	NA	NA	NA
chr1	26180611	26180714	ENST00000361530	intron	2	+	103	ENSG00000142675	CNKSR1	19700	protein_coding	2535	1	NM_006314.3	NM_006314	1	p36.11	21	0	NA	NA	NA	NA	NA	NA	NA
chr1	26180897	26181856	ENST00000361530	intron	3	+	959	ENSG00000142675	CNKSR1	19700	protein_coding	2535	1	NM_006314.3	NM_006314	1	p36.11	21	0	NA	NA	NA	NA	NA	NA	NA
chr1	26181942	26182360	ENST00000361530	intron	4	+	418	ENSG00000142675	CNKSR1	19700	protein_coding	2535	1	NM_006314.3	NM_006314	1	p36.11	21	0	NA	NA	NA	NA	NA	NA	NA
chr1	26182403	26182479	ENST00000361530	intron	5	+	76	ENSG00000142675	CNKSR1	19700	protein_coding	2535	1	NM_006314.3	NM_006314	1	p36.11	21	0	NA	NA	NA	NA	NA	NA	NA
chr1	26182585	26183196	ENST00000361530	intron	6	+	611	ENSG00000142675	CNKSR1	19700	protein_coding	2535	1	NM_006314.3	NM_006314	1	p36.11	21	0	NA	NA	NA	NA	NA	NA	NA
chr1	26183257	26183345	ENST00000361530	intron	7	+	88	ENSG00000142675	CNKSR1	19700	protein_coding	2535	1	NM_006314.3	NM_006314	1	p36.11	21	0	NA	NA	NA	NA	NA	NA	NA
chr1	26183415	26183728	ENST00000361530	intron	8	+	313	ENSG00000142675	CNKSR1	19700	protein_coding	2535	1	NM_006314.3	NM_006314	1	p36.11	21	0	NA	NA	NA	NA	NA	NA	NA
chr1	26183831	26184070	ENST00000361530	intron	9	+	239	ENSG00000142675	CNKSR1	19700	protein_coding	2535	1	NM_006314.3	NM_006314	1	p36.11	21	0	NA	NA	NA	NA	NA	NA	NA
chr1	26184142	26184213	ENST00000361530	intron	10	+	71	ENSG00000142675	CNKSR1	19700	protein_coding	2535	1	NM_006314.3	NM_006314	1	p36.11	21	0	NA	NA	NA	NA	NA	NA	NA
chr1	26184288	26184400	ENST00000361530	intron	11	+	112	ENSG00000142675	CNKSR1	19700	protein_coding	2535	1	NM_006314.3	NM_006314	1	p36.11	21	0	NA	NA	NA	NA	NA	NA	NA
chr1	26184508	26184584	ENST00000361530	intron	12	+	76	ENSG00000142675	CNKSR1	19700	protein_coding	2535	1	NM_006314.3	NM_006314	1	p36.11	21	0	NA	NA	NA	NA	NA	NA	NA
chr1	26184613	26185013	ENST00000361530	intron	13	+	400	ENSG00000142675	CNKSR1	19700	protein_coding	2535	1	NM_006314.3	NM_006314	1	p36.11	21	0	NA	NA	NA	NA	NA	NA	NA
chr1	26185187	26187167	ENST00000361530	intron	14	+	1980	ENSG00000142675	CNKSR1	19700	protein_coding	2535	1	NM_006314.3	NM_006314	1	p36.11	21	0	NA	NA	NA	NA	NA	NA	NA
chr1	26187242	26187410	ENST00000361530	intron	15	+	168	ENSG00000142675	CNKSR1	19700	protein_coding	2535	1	NM_006314.3	NM_006314	1	p36.11	21	0	NA	NA	NA	NA	NA	NA	NA
chr1	26187483	26188233	ENST00000361530	intron	16	+	750	ENSG00000142675	CNKSR1	19700	protein_coding	2535	1	NM_006314.3	NM_006314	1	p36.11	21	0	NA	NA	NA	NA	NA	NA	NA
chr1	26188308	26188441	ENST00000361530	intron	17	+	133	ENSG00000142675	CNKSR1	19700	protein_coding	2535	1	NM_006314.3	NM_006314	1	p36.11	21	0	NA	NA	NA	NA	NA	NA	NA
chr1	26188504	26188597	ENST00000361530	intron	18	+	93	ENSG00000142675	CNKSR1	19700	protein_coding	2535	1	NM_006314.3	NM_006314	1	p36.11	21	0	NA	NA	NA	NA	NA	NA	NA
chr1	26188698	26188771	ENST00000361530	intron	19	+	73	ENSG00000142675	CNKSR1	19700	protein_coding	2535	1	NM_006314.3	NM_006314	1	p36.11	21	0	NA	NA	NA	NA	NA	NA	NA
chr1	26188954	26189278	ENST00000361530	intron	20	+	324	ENSG00000142675	CNKSR1	19700	protein_coding	2535	1	NM_006314.3	NM_006314	1	p36.11	21	1	NA	NA	NA	NA	NA	NA	NA
chr1	26234311	26239761	ENST00000451429	intron	1	+	5450	ENSG00000130695	CEP85	25309	protein_coding	3934	1	NM_001319944.2	NM_001319944	1	p36.11	14	0	17.91	34.91	0.298683	0.739791	0.513034	-0.21435	0.226757
chr1	26239839	26244165	ENST00000451429	intron	2	+	4326	ENSG00000130695	CEP85	25309	protein_coding	3934	1	NM_001319944.2	NM_001319944	1	p36.11	14	0	18.67	26.91	0.385168	0.920988	0.693794	-0.308626	0.227194
chr1	26244319	26255170	ENST00000451429	intron	3	+	10851	ENSG00000130695	CEP85	25309	protein_coding	3934	1	NM_001319944.2	NM_001319944	1	p36.11	14	0	31.75	39.22	0.606737	0.948074	0.809536	-0.202799	0.138538
chr1	26255866	26257596	ENST00000451429	intron	4	+	1730	ENSG00000130695	CEP85	25309	protein_coding	3934	1	NM_001319944.2	NM_001319944	1	p36.11	14	0	14.49	23.31	0.289723	0.915752	0.621622	-0.331899	0.294131
chr1	26257731	26258142	ENST00000451429	intron	5	+	411	ENSG00000130695	CEP85	25309	protein_coding	3934	1	NM_001319944.2	NM_001319944	1	p36.11	14	0	18.62	22.35	0.552679	0.97227	0.83311	-0.280431	0.13916
chr1	26258261	26259616	ENST00000451429	intron	6	+	1355	ENSG00000130695	CEP85	25309	protein_coding	3934	1	NM_001319944.2	NM_001319944	1	p36.11	14	0	24.24	29.64	0.570564	0.96704	0.817814	-0.24725	0.149226
chr1	26259803	26268482	ENST00000451429	intron	7	+	8679	ENSG00000130695	CEP85	25309	protein_coding	3934	1	NM_001319944.2	NM_001319944	1	p36.11	14	0	21.56	31.33	0.430525	0.879032	0.688158	-0.257634	0.190874
chr1	26268636	26269459	ENST00000451429	intron	8	+	823	ENSG00000130695	CEP85	25309	protein_coding	3934	1	NM_001319944.2	NM_001319944	1	p36.11	14	0	22.22	26.85	0.572315	0.971345	0.827561	-0.255246	0.143785
chr1	26269615	26271013	ENST00000451429	intron	9	+	1398	ENSG00000130695	CEP85	25309	protein_coding	3934	1	NM_001319944.2	NM_001319944	1	p36.11	14	0	27.35	37.22	0.468448	0.947906	0.73482	-0.266372	0.213086
chr1	26271108	26272020	ENST00000451429	intron	10	+	912	ENSG00000130695	CEP85	25309	protein_coding	3934	1	NM_001319944.2	NM_001319944	1	p36.11	14	0	20.69	47.09	0.270105	0.633783	0.439371	-0.169267	0.194411
chr1	26272072	26274963	ENST00000451429	intron	11	+	2891	ENSG00000130695	CEP85	25309	protein_coding	3934	1	NM_001319944.2	NM_001319944	1	p36.11	14	0	20.29	41.25	0.322891	0.670036	0.491879	-0.168988	0.178157
chr1	26275072	26276534	ENST00000451429	intron	12	+	1462	ENSG00000130695	CEP85	25309	protein_coding	3934	1	NM_001319944.2	NM_001319944	1	p36.11	14	0	23.18	34.18	0.459262	0.873997	0.678174	-0.218912	0.195822
chr1	26276761	26277135	ENST00000451429	intron	13	+	374	ENSG00000130695	CEP85	25309	protein_coding	3934	1	NM_001319944.2	NM_001319944	1	p36.11	14	1	13.64	38.47	0.165123	0.627355	0.354562	-0.189439	0.272793
chr1	26280204	26280764	ENST00000270792	intron	1	+	560	ENSG00000142669	SH3BGRL3	15568	protein_coding	751	1	NM_031286.4	NM_031286	1	p36.11	3	0	1289.4	1325.09	0.948137	0.988102	0.973066	-0.0249288	0.0150355
chr1	26280933	26281057	ENST00000270792	intron	2	+	124	ENSG00000142669	SH3BGRL3	15568	protein_coding	751	1	NM_031286.4	NM_031286	1	p36.11	3	1	3831.29	4093.07	0.90409	0.959977	0.936043	-0.0319528	0.0239342
chr1	26282570	26282648	ENST00000374222	intron	14	-	78	ENSG00000158062	UBXN11	30600	protein_coding	1660	1	NM_001389556.1	NM_001389556	1	p36.11	15	1	153.75	239.84	0.487474	0.781979	0.641052	-0.153578	0.140927
chr1	26282790	26282863	ENST00000374222	intron	13	-	73	ENSG00000158062	UBXN11	30600	protein_coding	1660	1	NM_001389556.1	NM_001389556	1	p36.11	15	0	106.8	205.27	0.378519	0.66189	0.52029	-0.141772	0.1416
chr1	26282938	26284141	ENST00000374222	intron	12	-	1203	ENSG00000158062	UBXN11	30600	protein_coding	1660	1	NM_001389556.1	NM_001389556	1	p36.11	15	0	97.31	174.24	0.421013	0.684946	0.558483	-0.13747	0.126464
chr1	26284246	26284361	ENST00000374222	intron	11	-	115	ENSG00000158062	UBXN11	30600	protein_coding	1660	1	NM_001389556.1	NM_001389556	1	p36.11	15	0	111.73	156.2	0.578173	0.839855	0.715301	-0.137128	0.124554
chr1	26284483	26285463	ENST00000374222	intron	10	-	980	ENSG00000158062	UBXN11	30600	protein_coding	1660	1	NM_001389556.1	NM_001389556	1	p36.11	15	0	18.24	274.69	0.0329782	0.118788	0.0664021	-0.0334239	0.0523863
chr1	26285542	26285822	ENST00000374222	intron	9	-	280	ENSG00000158062	UBXN11	30600	protein_coding	1660	1	NM_001389556.1	NM_001389556	1	p36.11	15	0	67.09	86.47	0.616958	0.90189	0.775876	-0.158918	0.126014
chr1	26286038	26294204	ENST00000374222	intron	8	-	8166	ENSG00000158062	UBXN11	30600	protein_coding	1660	1	NM_001389556.1	NM_001389556	1	p36.11	15	0	73.49	109.85	0.552135	0.782705	0.669003	-0.116868	0.113701
chr1	26294332	26296918	ENST00000374222	intron	7	-	2586	ENSG00000158062	UBXN11	30600	protein_coding	1660	1	NM_001389556.1	NM_001389556	1	p36.11	15	0	74.44	98.15	0.610228	0.882103	0.758431	-0.148203	0.123672
chr1	26296996	26297426	ENST00000374222	intron	6	-	430	ENSG00000158062	UBXN11	30600	protein_coding	1660	1	NM_001389556.1	NM_001389556	1	p36.11	15	0	119.49	132.58	0.800179	0.96264	0.901267	-0.101088	0.0613727
chr1	26297482	26297961	ENST00000374222	intron	5	-	479	ENSG00000158062	UBXN11	30600	protein_coding	1660	1	NM_001389556.1	NM_001389556	1	p36.11	15	0	109.45	122.38	0.782261	0.967101	0.894345	-0.112085	0.0727551
chr1	26298063	26300925	ENST00000374222	intron	4	-	2862	ENSG00000158062	UBXN11	30600	protein_coding	1660	1	NM_001389556.1	NM_001389556	1	p36.11	15	0	33.29	106.38	0.215482	0.4331	0.312935	-0.0974529	0.120166
chr1	26301025	26301693	ENST00000374222	intron	3	-	668	ENSG00000158062	UBXN11	30600	protein_coding	1660	1	NM_001389556.1	NM_001389556	1	p36.11	15	0	16.93	91.56	0.0893974	0.330929	0.184906	-0.0955087	0.146023
chr1	26301723	26302812	ENST00000374222	intron	2	-	1089	ENSG00000158062	UBXN11	30600	protein_coding	1660	1	NM_001389556.1	NM_001389556	1	p36.11	15	0	50.78	82.45	0.457611	0.755825	0.615888	-0.158277	0.139936
chr1	26302919	26306591	ENST00000374222	intron	1	-	3672	ENSG00000158062	UBXN11	30600	protein_coding	1660	1	NM_001389556.1	NM_001389556	1	p36.11	15	0	38.69	88.87	0.293836	0.582979	0.435355	-0.141519	0.147624
chr1	26318072	26320170	ENST00000374213	intron	1	+	2098	ENSG00000169442	CD52	1804	protein_coding	467	1	NM_001803.3	NM_001803	1	p36.11	2	1	1370.93	1652.65	0.635479	0.933206	0.829534	-0.194055	0.103672
chr1	26362023	26363025	ENST00000349618	intron	5	-	1002	ENSG00000176083	ZNF683	28495	protein_coding	1628	1	NM_001114759.3	NM_173574	1	p36.11	6	1	31.87	48.42	0.302064	0.9385	0.658199	-0.356135	0.280301
chr1	26363155	26364531	ENST00000349618	intron	4	-	1376	ENSG00000176083	ZNF683	28495	protein_coding	1628	1	NM_001114759.3	NM_173574	1	p36.11	6	0	30.53	46.27	0.418729	0.857039	0.659823	-0.241094	0.197216
chr1	26365227	26367592	ENST00000349618	intron	3	-	2365	ENSG00000176083	ZNF683	28495	protein_coding	1628	1	NM_001114759.3	NM_173574	1	p36.11	6	0	28.44	45.96	0.352821	0.842397	0.618799	-0.265978	0.223598
chr1	26367798	26368457	ENST00000349618	intron	2	-	659	ENSG00000176083	ZNF683	28495	protein_coding	1628	1	NM_001114759.3	NM_173574	1	p36.11	6	0	18.82	34.69	0.279268	0.774074	0.542519	-0.263252	0.231554
chr1	26368586	26372668	ENST00000349618	intron	1	-	4082	ENSG00000176083	ZNF683	28495	protein_coding	1628	1	NM_001114759.3	NM_173574	1	p36.11	6	0	NA	NA	NA	NA	NA	NA	NA
chr1	26432377	26432890	ENST00000236342	intron	1	+	513	ENSG00000117682	DHDDS	20603	protein_coding	3288	1	NM_205861.3	NM_001319959	1	p36.11	9	0	15.09	28.98	0.297042	0.748311	0.520704	-0.223662	0.227608
chr1	26433009	26438167	ENST00000236342	intron	2	+	5158	ENSG00000117682	DHDDS	20603	protein_coding	3288	1	NM_205861.3	NM_001319959	1	p36.11	9	0	35.69	56.42	0.441354	0.804021	0.632577	-0.191223	0.171443
chr1	26438285	26442730	ENST00000236342	intron	3	+	4445	ENSG00000117682	DHDDS	20603	protein_coding	3288	1	NM_205861.3	NM_001319959	1	p36.11	9	0	23.76	75.82	0.185668	0.473052	0.313374	-0.127706	0.159678
chr1	26442874	26446315	ENST00000236342	intron	4	+	3441	ENSG00000117682	DHDDS	20603	protein_coding	3288	1	NM_205861.3	NM_001319959	1	p36.11	9	0	47.89	84.02	0.439228	0.697049	0.569983	-0.130756	0.127066
chr1	26446433	26447558	ENST00000236342	intron	5	+	1125	ENSG00000117682	DHDDS	20603	protein_coding	3288	1	NM_205861.3	NM_001319959	1	p36.11	9	0	31.67	67.4	0.279749	0.683961	0.469881	-0.190133	0.21408
chr1	26447661	26457790	ENST00000236342	intron	6	+	10129	ENSG00000117682	DHDDS	20603	protein_coding	3288	1	NM_205861.3	NM_001319959	1	p36.11	9	0	18.36	84.98	0.103223	0.374868	0.216051	-0.112828	0.158818
chr1	26457906	26460036	ENST00000236342	intron	7	+	2130	ENSG00000117682	DHDDS	20603	protein_coding	3288	1	NM_205861.3	NM_001319959	1	p36.11	9	0	30.35	87.29	0.2232	0.486906	0.347692	-0.124491	0.139214
chr1	26460145	26468894	ENST00000236342	intron	8	+	8749	ENSG00000117682	DHDDS	20603	protein_coding	3288	1	NM_205861.3	NM_001319959	1	p36.11	9	1	20.73	71.44	0.155633	0.483467	0.290174	-0.13454	0.193293
chr1	26529984	26536924	ENST00000374168	intron	1	+	6940	ENSG00000117676	RPS6KA1	10430	protein_coding	3192	1	NM_002953.4	NM_002953	1	p36.11	22	0	16.42	20.33	0.522843	0.969504	0.807673	-0.284831	0.161831
chr1	26536970	26546866	ENST00000374168	intron	2	+	9896	ENSG00000117676	RPS6KA1	10430	protein_coding	3192	1	NM_002953.4	NM_002953	1	p36.11	22	0	23.27	269.31	0.040973	0.153768	0.086406	-0.045433	0.0673617
chr1	26546984	26547188	ENST00000374168	intron	3	+	204	ENSG00000117676	RPS6KA1	10430	protein_coding	3192	1	NM_002953.4	NM_002953	1	p36.11	22	0	266.2	359.04	0.598662	0.855872	0.741422	-0.142759	0.11445
chr1	26547271	26551396	ENST00000374168	intron	4	+	4125	ENSG00000117676	RPS6KA1	10430	protein_coding	3192	1	NM_002953.4	NM_002953	1	p36.11	22	0	276.07	411.22	0.560364	0.768303	0.671344	-0.110979	0.0969591
chr1	26551478	26551643	ENST00000374168	intron	5	+	165	ENSG00000117676	RPS6KA1	10430	protein_coding	3192	1	NM_002953.4	NM_002953	1	p36.11	22	0	362.98	492.38	0.59729	0.845948	0.737195	-0.139905	0.108753
chr1	26551724	26553390	ENST00000374168	intron	6	+	1666	ENSG00000117676	RPS6KA1	10430	protein_coding	3192	1	NM_002953.4	NM_002953	1	p36.11	22	0	337.2	415.31	0.723227	0.886199	0.811924	-0.088697	0.0742755
chr1	26553498	26554213	ENST00000374168	intron	7	+	715	ENSG00000117676	RPS6KA1	10430	protein_coding	3192	1	NM_002953.4	NM_002953	1	p36.11	22	0	209.11	258.71	0.687333	0.902418	0.80828	-0.120946	0.094139
chr1	26554252	26554595	ENST00000374168	intron	8	+	343	ENSG00000117676	RPS6KA1	10430	protein_coding	3192	1	NM_002953.4	NM_002953	1	p36.11	22	0	241.87	294.87	0.725021	0.903544	0.82026	-0.0952389	0.0832844
chr1	26554739	26555150	ENST00000374168	intron	9	+	411	ENSG00000117676	RPS6KA1	10430	protein_coding	3192	1	NM_002953.4	NM_002953	1	p36.11	22	0	311.69	390.85	0.701519	0.877938	0.797467	-0.0959485	0.0804708
chr1	26555222	26555536	ENST00000374168	intron	10	+	314	ENSG00000117676	RPS6KA1	10430	protein_coding	3192	1	NM_002953.4	NM_002953	1	p36.11	22	0	246.2	310.18	0.572384	0.947055	0.793733	-0.221348	0.153323
chr1	26555626	26556653	ENST00000374168	intron	11	+	1027	ENSG00000117676	RPS6KA1	10430	protein_coding	3192	1	NM_002953.4	NM_002953	1	p36.11	22	0	336.71	432.64	0.607471	0.90508	0.778268	-0.170797	0.126812
chr1	26556719	26556997	ENST00000374168	intron	12	+	278	ENSG00000117676	RPS6KA1	10430	protein_coding	3192	1	NM_002953.4	NM_002953	1	p36.11	22	0	434.6	507.29	0.770529	0.923896	0.856709	-0.0861806	0.0671873
chr1	26557101	26558806	ENST00000374168	intron	13	+	1705	ENSG00000117676	RPS6KA1	10430	protein_coding	3192	1	NM_002953.4	NM_002953	1	p36.11	22	0	267.15	324.13	0.701705	0.913401	0.824206	-0.122502	0.0891946
chr1	26558938	26560725	ENST00000374168	intron	14	+	1787	ENSG00000117676	RPS6KA1	10430	protein_coding	3192	1	NM_002953.4	NM_002953	1	p36.11	22	0	310.02	373.95	0.70008	0.916378	0.829041	-0.128962	0.0873362
chr1	26560852	26561044	ENST00000374168	intron	15	+	192	ENSG00000117676	RPS6KA1	10430	protein_coding	3192	1	NM_002953.4	NM_002953	1	p36.11	22	0	344.65	387.4	0.808534	0.947531	0.889649	-0.0811145	0.0578816
chr1	26561135	26561504	ENST00000374168	intron	16	+	369	ENSG00000117676	RPS6KA1	10430	protein_coding	3192	1	NM_002953.4	NM_002953	1	p36.11	22	0	283	349.44	0.643428	0.927398	0.809867	-0.166439	0.117531
chr1	26561664	26571448	ENST00000374168	intron	17	+	9784	ENSG00000117676	RPS6KA1	10430	protein_coding	3192	1	NM_002953.4	NM_002953	1	p36.11	22	0	200.51	283.78	0.488727	0.87044	0.706568	-0.217841	0.163871
chr1	26571611	26571848	ENST00000374168	intron	18	+	237	ENSG00000117676	RPS6KA1	10430	protein_coding	3192	1	NM_002953.4	NM_002953	1	p36.11	22	0	310.33	324.96	0.893586	0.987963	0.954979	-0.0613926	0.0329842
chr1	26571926	26572175	ENST00000374168	intron	19	+	249	ENSG00000117676	RPS6KA1	10430	protein_coding	3192	1	NM_002953.4	NM_002953	1	p36.11	22	0	359.51	421.35	0.686076	0.953888	0.853234	-0.167158	0.100654
chr1	26572294	26573223	ENST00000374168	intron	20	+	929	ENSG00000117676	RPS6KA1	10430	protein_coding	3192	1	NM_002953.4	NM_002953	1	p36.11	22	0	280.31	348.8	0.638139	0.916954	0.803641	-0.165502	0.113313
chr1	26573362	26574078	ENST00000374168	intron	21	+	716	ENSG00000117676	RPS6KA1	10430	protein_coding	3192	1	NM_002953.4	NM_002953	1	p36.11	22	1	517.91	559.51	0.880415	0.958764	0.925649	-0.0452347	0.0331148
chr1	26788269	26790758	ENST00000674202	intron	1	+	2489	ENSG00000060642	PIGV	26031	protein_coding	4673	1	NM_017837.4	NM_001374481	1	p36.11	4	0	NA	NA	NA	NA	NA	NA	NA
chr1	26790894	26794112	ENST00000674202	intron	2	+	3218	ENSG00000060642	PIGV	26031	protein_coding	4673	1	NM_017837.4	NM_001374481	1	p36.11	4	0	19.15	37.04	0.272199	0.754306	0.517009	-0.24481	0.237298
chr1	26795235	26797562	ENST00000674202	intron	3	+	2327	ENSG00000060642	PIGV	26031	protein_coding	4673	1	NM_017837.4	NM_001374481	1	p36.11	4	1	10.84	38.29	0.0984376	0.526244	0.283103	-0.184665	0.243142
chr1	26827140	26832446	ENST00000374142	intron	1	+	5306	ENSG00000204160	ZDHHC18	20712	protein_coding	5045	1	NM_032283.3	NM_032283	1	p36.11	8	0	370.71	613.2	0.484449	0.697105	0.60455	-0.120101	0.092555
chr1	26832608	26848607	ENST00000374142	intron	2	+	15999	ENSG00000204160	ZDHHC18	20712	protein_coding	5045	1	NM_032283.3	NM_032283	1	p36.11	8	0	641.73	858.04	0.671329	0.809867	0.747902	-0.0765728	0.061965
chr1	26848758	26850300	ENST00000374142	intron	3	+	1542	ENSG00000204160	ZDHHC18	20712	protein_coding	5045	1	NM_032283.3	NM_032283	1	p36.11	8	0	458.42	538.05	0.788328	0.899237	0.852003	-0.0636747	0.0472343
chr1	26850439	26850557	ENST00000374142	intron	4	+	118	ENSG00000204160	ZDHHC18	20712	protein_coding	5045	1	NM_032283.3	NM_032283	1	p36.11	8	0	450.31	496.13	0.852859	0.945882	0.907645	-0.0547862	0.038237
chr1	26850607	26851128	ENST00000374142	intron	5	+	521	ENSG00000204160	ZDHHC18	20712	protein_coding	5045	1	NM_032283.3	NM_032283	1	p36.11	8	0	486.75	638.8	0.66533	0.838724	0.761976	-0.0966457	0.0767484
chr1	26851232	26852752	ENST00000374142	intron	6	+	1520	ENSG00000204160	ZDHHC18	20712	protein_coding	5045	1	NM_032283.3	NM_032283	1	p36.11	8	0	585.75	712.33	0.748756	0.874201	0.822301	-0.0735458	0.0518996
chr1	26852866	26853725	ENST00000374142	intron	7	+	859	ENSG00000204160	ZDHHC18	20712	protein_coding	5045	1	NM_032283.3	NM_032283	1	p36.11	8	1	535.38	1235.11	0.282805	0.574836	0.433467	-0.150663	0.141369
chr1	26879750	26884159	ENST00000374135	intron	4	-	4409	ENSG00000142751	GPN2	25513	protein_coding	4665	1	NM_018066.4	NM_018066	1	p36.11	5	1	18.93	84.42	0.110603	0.373328	0.224236	-0.113633	0.149092
chr1	26884291	26885972	ENST00000374135	intron	3	-	1681	ENSG00000142751	GPN2	25513	protein_coding	4665	1	NM_018066.4	NM_018066	1	p36.11	5	0	22.82	34.55	0.435959	0.868405	0.660492	-0.224533	0.207913
chr1	26886134	26888968	ENST00000374135	intron	2	-	2834	ENSG00000142751	GPN2	25513	protein_coding	4665	1	NM_018066.4	NM_018066	1	p36.11	5	0	62.73	98.64	0.508569	0.758473	0.635949	-0.12738	0.122524
chr1	26889126	26889685	ENST00000374135	intron	1	-	559	ENSG00000142751	GPN2	25513	protein_coding	4665	1	NM_018066.4	NM_018066	1	p36.11	5	0	57.6	100.98	0.418915	0.724019	0.57041	-0.151494	0.153609
chr1	26891227	26892410	ENST00000361720	intron	6	-	1183	ENSG00000198746	GPATCH3	25720	protein_coding	2125	1	NM_022078.3	NM_022078	1	p36.11	7	1	21.82	43.62	0.298347	0.692396	0.500229	-0.201882	0.192167
chr1	26892539	26892669	ENST00000361720	intron	5	-	130	ENSG00000198746	GPATCH3	25720	protein_coding	2125	1	NM_022078.3	NM_022078	1	p36.11	7	0	29.67	56.25	0.355674	0.722278	0.527467	-0.171793	0.194812
chr1	26892792	26893388	ENST00000361720	intron	4	-	596	ENSG00000198746	GPATCH3	25720	protein_coding	2125	1	NM_022078.3	NM_022078	1	p36.11	7	0	26.78	49.82	0.345662	0.739126	0.537535	-0.191874	0.201591
chr1	26893449	26894235	ENST00000361720	intron	3	-	786	ENSG00000198746	GPATCH3	25720	protein_coding	2125	1	NM_022078.3	NM_022078	1	p36.11	7	0	15.85	26.2	0.307166	0.868206	0.604962	-0.297796	0.263244
chr1	26894411	26897300	ENST00000361720	intron	2	-	2889	ENSG00000198746	GPATCH3	25720	protein_coding	2125	1	NM_022078.3	NM_022078	1	p36.11	7	0	43.98	56.84	0.5302	0.940246	0.773751	-0.243551	0.166495
chr1	26897726	26899991	ENST00000361720	intron	1	-	2265	ENSG00000198746	GPATCH3	25720	protein_coding	2125	1	NM_022078.3	NM_022078	1	p36.11	7	0	15.85	21.2	0.474335	0.924232	0.747642	-0.273307	0.17659
chr1	26921930	26924088	ENST00000321265	intron	1	+	2158	ENSG00000090273	NUDC	8045	protein_coding	1792	1	NM_006600.4	NM_006600	1	p36.11	9	0	45.24	54.45	0.625946	0.954433	0.830854	-0.204908	0.123579
chr1	26924167	26941456	ENST00000321265	intron	2	+	17289	ENSG00000090273	NUDC	8045	protein_coding	1792	1	NM_006600.4	NM_006600	1	p36.11	9	0	49.25	68.95	0.529182	0.862617	0.714286	-0.185104	0.148332
chr1	26941661	26941752	ENST00000321265	intron	3	+	91	ENSG00000090273	NUDC	8045	protein_coding	1792	1	NM_006600.4	NM_006600	1	p36.11	9	0	86.49	103.09	0.662229	0.955073	0.838976	-0.176747	0.116097
chr1	26941819	26942659	ENST00000321265	intron	4	+	840	ENSG00000090273	NUDC	8045	protein_coding	1792	1	NM_006600.4	NM_006600	1	p36.11	9	0	62	90.45	0.51554	0.831553	0.685462	-0.169921	0.146092
chr1	26942777	26942870	ENST00000321265	intron	5	+	93	ENSG00000090273	NUDC	8045	protein_coding	1792	1	NM_006600.4	NM_006600	1	p36.11	9	0	55.91	79.22	0.544391	0.842956	0.705756	-0.161365	0.1372
chr1	26943066	26945389	ENST00000321265	intron	6	+	2323	ENSG00000090273	NUDC	8045	protein_coding	1792	1	NM_006600.4	NM_006600	1	p36.11	9	0	32.51	56.13	0.384077	0.761113	0.579191	-0.195114	0.181922
chr1	26945474	26945567	ENST00000321265	intron	7	+	93	ENSG00000090273	NUDC	8045	protein_coding	1792	1	NM_006600.4	NM_006600	1	p36.11	9	0	63.58	77.22	0.587925	0.967844	0.823362	-0.235437	0.144482
chr1	26945687	26946129	ENST00000321265	intron	8	+	442	ENSG00000090273	NUDC	8045	protein_coding	1792	1	NM_006600.4	NM_006600	1	p36.11	9	1	123.2	137.65	0.793188	0.958327	0.895024	-0.101835	0.0633036
chr1	27322392	27330719	ENST00000374076	intron	1	+	8327	ENSG00000186501	TMEM222	25363	protein_coding	1596	1	NM_032125.3	NM_032125	1	p36.11	6	0	49.15	113.87	0.290563	0.588917	0.431633	-0.141069	0.157284
chr1	27330805	27332069	ENST00000374076	intron	2	+	1264	ENSG00000186501	TMEM222	25363	protein_coding	1596	1	NM_032125.3	NM_032125	1	p36.11	6	0	35.07	91.13	0.241914	0.543225	0.384835	-0.142921	0.15839
chr1	27332102	27333957	ENST00000374076	intron	3	+	1855	ENSG00000186501	TMEM222	25363	protein_coding	1596	1	NM_032125.3	NM_032125	1	p36.11	6	0	48.13	82.25	0.39886	0.771371	0.585167	-0.186307	0.186204
chr1	27334055	27334150	ENST00000374076	intron	4	+	95	ENSG00000186501	TMEM222	25363	protein_coding	1596	1	NM_032125.3	NM_032125	1	p36.11	6	0	73.75	85.67	0.738021	0.951262	0.860861	-0.122841	0.0904005
chr1	27334282	27335378	ENST00000374076	intron	5	+	1096	ENSG00000186501	TMEM222	25363	protein_coding	1596	1	NM_032125.3	NM_032125	1	p36.11	6	1	57.95	105.75	0.372524	0.727202	0.547991	-0.175467	0.179211
chr1	27342151	27345296	ENST00000616558	intron	1	+	3145	ENSG00000142765	SYTL1	15584	protein_coding	1936	1	NM_001193308.2	NM_001193308	1	p36.11	15	0	74.16	158.6	0.34449	0.609616	0.467591	-0.123101	0.142024
chr1	27345526	27347420	ENST00000616558	intron	2	+	1894	ENSG00000142765	SYTL1	15584	protein_coding	1936	1	NM_001193308.2	NM_001193308	1	p36.11	15	0	160.16	177.18	0.804807	0.9684	0.903939	-0.0991327	0.0644604
chr1	27347570	27347807	ENST00000616558	intron	3	+	237	ENSG00000142765	SYTL1	15584	protein_coding	1936	1	NM_001193308.2	NM_001193308	1	p36.11	15	0	231.75	265.82	0.79463	0.932841	0.871831	-0.0772007	0.0610109
chr1	27347881	27347966	ENST00000616558	intron	4	+	85	ENSG00000142765	SYTL1	15584	protein_coding	1936	1	NM_001193308.2	NM_001193308	1	p36.11	15	0	140.82	167.24	0.72863	0.924738	0.842023	-0.113393	0.0827149
chr1	27348013	27349079	ENST00000616558	intron	5	+	1066	ENSG00000142765	SYTL1	15584	protein_coding	1936	1	NM_001193308.2	NM_001193308	1	p36.11	15	0	135.47	213.73	0.523345	0.730069	0.633837	-0.110492	0.096232
chr1	27349153	27349397	ENST00000616558	intron	6	+	244	ENSG00000142765	SYTL1	15584	protein_coding	1936	1	NM_001193308.2	NM_001193308	1	p36.11	15	0	189.53	205.89	0.836561	0.970326	0.92054	-0.083979	0.0497857
chr1	27349499	27349651	ENST00000616558	intron	7	+	152	ENSG00000142765	SYTL1	15584	protein_coding	1936	1	NM_001193308.2	NM_001193308	1	p36.11	15	0	107.6	167.6	0.357654	0.872786	0.642005	-0.28435	0.230781
chr1	27349766	27349971	ENST00000616558	intron	8	+	205	ENSG00000142765	SYTL1	15584	protein_coding	1936	1	NM_001193308.2	NM_001193308	1	p36.11	15	0	106.67	168.07	0.450528	0.801816	0.634676	-0.184148	0.16714
chr1	27350133	27350388	ENST00000616558	intron	9	+	255	ENSG00000142765	SYTL1	15584	protein_coding	1936	1	NM_001193308.2	NM_001193308	1	p36.11	15	0	85.18	254.38	0.208293	0.475586	0.334853	-0.126561	0.140733
chr1	27350486	27350793	ENST00000616558	intron	10	+	307	ENSG00000142765	SYTL1	15584	protein_coding	1936	1	NM_001193308.2	NM_001193308	1	p36.11	15	0	105.04	278.96	0.292305	0.475786	0.376541	-0.0842365	0.099245
chr1	27350953	27351257	ENST00000616558	intron	11	+	304	ENSG00000142765	SYTL1	15584	protein_coding	1936	1	NM_001193308.2	NM_001193308	1	p36.11	15	0	112.38	342.69	0.187055	0.480841	0.327935	-0.14088	0.152906
chr1	27351337	27351455	ENST00000616558	intron	12	+	118	ENSG00000142765	SYTL1	15584	protein_coding	1936	1	NM_001193308.2	NM_001193308	1	p36.11	15	0	141.6	183.22	0.645275	0.883312	0.772841	-0.127567	0.11047
chr1	27351556	27353282	ENST00000616558	intron	13	+	1726	ENSG00000142765	SYTL1	15584	protein_coding	1936	1	NM_001193308.2	NM_001193308	1	p36.11	15	0	62.09	96.45	0.506474	0.763078	0.643753	-0.137279	0.119325
chr1	27353489	27353712	ENST00000616558	intron	14	+	223	ENSG00000142765	SYTL1	15584	protein_coding	1936	1	NM_001193308.2	NM_001193308	1	p36.11	15	1	122.89	160.87	0.635734	0.870413	0.763909	-0.128175	0.106504
chr1	27355470	27355668	ENST00000357582	intron	28	-	198	ENSG00000142733	MAP3K6	6858	protein_coding	4438	1	NM_004672.5	NM_004672	1	p36.11	29	1	NA	NA	NA	NA	NA	NA	NA
chr1	27355746	27356025	ENST00000357582	intron	27	-	279	ENSG00000142733	MAP3K6	6858	protein_coding	4438	1	NM_004672.5	NM_004672	1	p36.11	29	0	NA	NA	NA	NA	NA	NA	NA
chr1	27356100	27356387	ENST00000357582	intron	26	-	287	ENSG00000142733	MAP3K6	6858	protein_coding	4438	1	NM_004672.5	NM_004672	1	p36.11	29	0	5.62	12.31	0.0635362	0.89194	0.456539	-0.393003	0.4354
chr1	27356501	27356589	ENST00000357582	intron	25	-	88	ENSG00000142733	MAP3K6	6858	protein_coding	4438	1	NM_004672.5	NM_004672	1	p36.11	29	0	6.6	12.6	0.123319	0.897424	0.52381	-0.40049	0.373614
chr1	27356750	27357008	ENST00000357582	intron	24	-	258	ENSG00000142733	MAP3K6	6858	protein_coding	4438	1	NM_004672.5	NM_004672	1	p36.11	29	0	NA	NA	NA	NA	NA	NA	NA
chr1	27357115	27357399	ENST00000357582	intron	23	-	284	ENSG00000142733	MAP3K6	6858	protein_coding	4438	1	NM_004672.5	NM_004672	1	p36.11	29	0	NA	NA	NA	NA	NA	NA	NA
chr1	27357577	27357710	ENST00000357582	intron	22	-	133	ENSG00000142733	MAP3K6	6858	protein_coding	4438	1	NM_004672.5	NM_004672	1	p36.11	29	0	NA	NA	NA	NA	NA	NA	NA
chr1	27357877	27358180	ENST00000357582	intron	21	-	303	ENSG00000142733	MAP3K6	6858	protein_coding	4438	1	NM_004672.5	NM_004672	1	p36.11	29	0	NA	NA	NA	NA	NA	NA	NA
chr1	27358320	27358418	ENST00000357582	intron	20	-	98	ENSG00000142733	MAP3K6	6858	protein_coding	4438	1	NM_004672.5	NM_004672	1	p36.11	29	0	NA	NA	NA	NA	NA	NA	NA
chr1	27358612	27358708	ENST00000357582	intron	19	-	96	ENSG00000142733	MAP3K6	6858	protein_coding	4438	1	NM_004672.5	NM_004672	1	p36.11	29	0	6.62	8.29	0.315981	0.993113	0.798552	-0.482572	0.194561
chr1	27358867	27359416	ENST00000357582	intron	18	-	549	ENSG00000142733	MAP3K6	6858	protein_coding	4438	1	NM_004672.5	NM_004672	1	p36.11	29	0	NA	NA	NA	NA	NA	NA	NA
chr1	27359523	27359857	ENST00000357582	intron	17	-	334	ENSG00000142733	MAP3K6	6858	protein_coding	4438	1	NM_004672.5	NM_004672	1	p36.11	29	0	NA	NA	NA	NA	NA	NA	NA
chr1	27359995	27360240	ENST00000357582	intron	16	-	245	ENSG00000142733	MAP3K6	6858	protein_coding	4438	1	NM_004672.5	NM_004672	1	p36.11	29	0	NA	NA	NA	NA	NA	NA	NA
chr1	27360369	27360704	ENST00000357582	intron	15	-	335	ENSG00000142733	MAP3K6	6858	protein_coding	4438	1	NM_004672.5	NM_004672	1	p36.11	29	0	NA	NA	NA	NA	NA	NA	NA
chr1	27360839	27360920	ENST00000357582	intron	14	-	81	ENSG00000142733	MAP3K6	6858	protein_coding	4438	1	NM_004672.5	NM_004672	1	p36.11	29	0	NA	NA	NA	NA	NA	NA	NA
chr1	27361009	27361156	ENST00000357582	intron	13	-	147	ENSG00000142733	MAP3K6	6858	protein_coding	4438	1	NM_004672.5	NM_004672	1	p36.11	29	0	NA	NA	NA	NA	NA	NA	NA
chr1	27361253	27361345	ENST00000357582	intron	12	-	92	ENSG00000142733	MAP3K6	6858	protein_coding	4438	1	NM_004672.5	NM_004672	1	p36.11	29	0	NA	NA	NA	NA	NA	NA	NA
chr1	27361396	27361519	ENST00000357582	intron	11	-	123	ENSG00000142733	MAP3K6	6858	protein_coding	4438	1	NM_004672.5	NM_004672	1	p36.11	29	0	NA	NA	NA	NA	NA	NA	NA
chr1	27361628	27361704	ENST00000357582	intron	10	-	76	ENSG00000142733	MAP3K6	6858	protein_coding	4438	1	NM_004672.5	NM_004672	1	p36.11	29	0	NA	NA	NA	NA	NA	NA	NA
chr1	27361868	27362090	ENST00000357582	intron	9	-	222	ENSG00000142733	MAP3K6	6858	protein_coding	4438	1	NM_004672.5	NM_004672	1	p36.11	29	0	NA	NA	NA	NA	NA	NA	NA
chr1	27362251	27362640	ENST00000357582	intron	8	-	389	ENSG00000142733	MAP3K6	6858	protein_coding	4438	1	NM_004672.5	NM_004672	1	p36.11	29	0	NA	NA	NA	NA	NA	NA	NA
chr1	27362754	27362850	ENST00000357582	intron	7	-	96	ENSG00000142733	MAP3K6	6858	protein_coding	4438	1	NM_004672.5	NM_004672	1	p36.11	29	0	NA	NA	NA	NA	NA	NA	NA
chr1	27363022	27363441	ENST00000357582	intron	6	-	419	ENSG00000142733	MAP3K6	6858	protein_coding	4438	1	NM_004672.5	NM_004672	1	p36.11	29	0	NA	NA	NA	NA	NA	NA	NA
chr1	27363549	27363916	ENST00000357582	intron	5	-	367	ENSG00000142733	MAP3K6	6858	protein_coding	4438	1	NM_004672.5	NM_004672	1	p36.11	29	0	NA	NA	NA	NA	NA	NA	NA
chr1	27364086	27364203	ENST00000357582	intron	4	-	117	ENSG00000142733	MAP3K6	6858	protein_coding	4438	1	NM_004672.5	NM_004672	1	p36.11	29	0	NA	NA	NA	NA	NA	NA	NA
chr1	27364395	27364660	ENST00000357582	intron	3	-	265	ENSG00000142733	MAP3K6	6858	protein_coding	4438	1	NM_004672.5	NM_004672	1	p36.11	29	0	NA	NA	NA	NA	NA	NA	NA
chr1	27364685	27364772	ENST00000357582	intron	2	-	87	ENSG00000142733	MAP3K6	6858	protein_coding	4438	1	NM_004672.5	NM_004672	1	p36.11	29	0	NA	NA	NA	NA	NA	NA	NA
chr1	27364913	27366257	ENST00000357582	intron	1	-	1344	ENSG00000142733	MAP3K6	6858	protein_coding	4438	1	NM_004672.5	NM_004672	1	p36.11	29	0	NA	NA	NA	NA	NA	NA	NA
chr1	27408347	27409691	ENST00000618852	intron	8	-	1344	ENSG00000158195	WASF2	12733	protein_coding	5681	1	NM_006990.5	NM_006990	1	p36.11	9	1	351.85	473.87	0.569146	0.866176	0.742503	-0.173357	0.123673
chr1	27410207	27412571	ENST00000618852	intron	7	-	2364	ENSG00000158195	WASF2	12733	protein_coding	5681	1	NM_006990.5	NM_006990	1	p36.11	9	0	815.31	908.36	0.814867	0.947354	0.897563	-0.0826954	0.0497911
chr1	27412728	27414832	ENST00000618852	intron	6	-	2104	ENSG00000158195	WASF2	12733	protein_coding	5681	1	NM_006990.5	NM_006990	1	p36.11	9	0	625.16	657.98	0.900029	0.977976	0.95012	-0.0500912	0.0278555
chr1	27414964	27415984	ENST00000618852	intron	5	-	1020	ENSG00000158195	WASF2	12733	protein_coding	5681	1	NM_006990.5	NM_006990	1	p36.11	9	0	187.87	245.89	0.590909	0.875434	0.764041	-0.173131	0.111393
chr1	27416103	27418268	ENST00000618852	intron	4	-	2165	ENSG00000158195	WASF2	12733	protein_coding	5681	1	NM_006990.5	NM_006990	1	p36.11	9	0	676.42	777.27	0.745981	0.942439	0.870251	-0.12427	0.0721877
chr1	27418423	27418953	ENST00000618852	intron	3	-	530	ENSG00000158195	WASF2	12733	protein_coding	5681	1	NM_006990.5	NM_006990	1	p36.11	9	0	824.84	905.38	0.820292	0.960731	0.911043	-0.0907512	0.0496877
chr1	27419089	27428760	ENST00000618852	intron	2	-	9671	ENSG00000158195	WASF2	12733	protein_coding	5681	1	NM_006990.5	NM_006990	1	p36.11	9	0	605.96	698.44	0.736105	0.944395	0.867591	-0.131486	0.076804
chr1	27428934	27489985	ENST00000618852	intron	1	-	61051	ENSG00000158195	WASF2	12733	protein_coding	5681	1	NM_006990.5	NM_006990	1	p36.11	9	0	521.75	618.53	0.760656	0.912016	0.843532	-0.0828758	0.0684841
chr1	27534917	27547260	ENST00000673934	intron	8	-	12343	ENSG00000126705	AHDC1	25230	protein_coding	6428	1	NM_001371928.1	NM_001371928	1	p35.3	9	1	19.09	38.8	0.259042	0.724996	0.49201	-0.232968	0.232986
chr1	27552190	27552891	ENST00000673934	intron	7	-	701	ENSG00000126705	AHDC1	25230	protein_coding	6428	1	NM_001371928.1	NM_001371928	1	p35.3	9	0	12.55	21.58	0.300301	0.836104	0.581557	-0.281256	0.254547
chr1	27552930	27553073	ENST00000673934	intron	6	-	143	ENSG00000126705	AHDC1	25230	protein_coding	6428	1	NM_001371928.1	NM_001371928	1	p35.3	9	0	13.13	16.93	0.370618	0.981857	0.775546	-0.404928	0.20631
chr1	27553186	27558304	ENST00000673934	intron	5	-	5118	ENSG00000126705	AHDC1	25230	protein_coding	6428	1	NM_001371928.1	NM_001371928	1	p35.3	9	0	10	28.33	0.117895	0.667639	0.352983	-0.235088	0.314656
chr1	27558531	27558705	ENST00000673934	intron	4	-	174	ENSG00000126705	AHDC1	25230	protein_coding	6428	1	NM_001371928.1	NM_001371928	1	p35.3	9	0	12.35	27.71	0.117589	0.804761	0.445687	-0.328098	0.359073
chr1	27558884	27603396	ENST00000673934	intron	3	-	44512	ENSG00000126705	AHDC1	25230	protein_coding	6428	1	NM_001371928.1	NM_001371928	1	p35.3	9	0	18.33	26.8	0.354428	0.934179	0.683955	-0.329527	0.250224
chr1	27603495	27603727	ENST00000673934	intron	2	-	232	ENSG00000126705	AHDC1	25230	protein_coding	6428	1	NM_001371928.1	NM_001371928	1	p35.3	9	0	NA	NA	NA	NA	NA	NA	NA
chr1	27603864	27604105	ENST00000673934	intron	1	-	241	ENSG00000126705	AHDC1	25230	protein_coding	6428	1	NM_001371928.1	NM_001371928	1	p35.3	9	0	NA	NA	NA	NA	NA	NA	NA
chr1	27613123	27613218	ENST00000374005	intron	12	-	95	ENSG00000000938	FGR	3697	protein_coding	2637	1	NM_005248.3	NM_005248	1	p35.3	13	1	687.29	742.45	0.844961	0.980689	0.925705	-0.0807449	0.0549839
chr1	27613351	27614429	ENST00000374005	intron	11	-	1078	ENSG00000000938	FGR	3697	protein_coding	2637	1	NM_005248.3	NM_005248	1	p35.3	13	0	1138.44	1264.31	0.836487	0.949738	0.900444	-0.063957	0.0492943
chr1	27614584	27614849	ENST00000374005	intron	10	-	265	ENSG00000000938	FGR	3697	protein_coding	2637	1	NM_005248.3	NM_005248	1	p35.3	13	0	742.29	981.05	0.647425	0.849987	0.756628	-0.109203	0.0933587
chr1	27614927	27615433	ENST00000374005	intron	9	-	506	ENSG00000000938	FGR	3697	protein_coding	2637	1	NM_005248.3	NM_005248	1	p35.3	13	0	582.93	819.76	0.555421	0.841169	0.711098	-0.155678	0.13007
chr1	27615614	27615688	ENST00000374005	intron	8	-	74	ENSG00000000938	FGR	3697	protein_coding	2637	1	NM_005248.3	NM_005248	1	p35.3	13	0	410.85	567	0.467298	0.918078	0.724603	-0.257305	0.193474
chr1	27615845	27616856	ENST00000374005	intron	7	-	1011	ENSG00000000938	FGR	3697	protein_coding	2637	1	NM_005248.3	NM_005248	1	p35.3	13	0	1103.05	1186.87	0.8733	0.971819	0.929377	-0.0560771	0.042442
chr1	27617007	27617192	ENST00000374005	intron	6	-	185	ENSG00000000938	FGR	3697	protein_coding	2637	1	NM_005248.3	NM_005248	1	p35.3	13	0	808.64	897.71	0.72675	0.992919	0.900781	-0.174031	0.0921386
chr1	27617297	27621558	ENST00000374005	intron	5	-	4261	ENSG00000000938	FGR	3697	protein_coding	2637	1	NM_005248.3	NM_005248	1	p35.3	13	0	762.38	923.78	0.615967	0.963094	0.825283	-0.209316	0.137811
chr1	27621658	27623041	ENST00000374005	intron	4	-	1383	ENSG00000000938	FGR	3697	protein_coding	2637	1	NM_005248.3	NM_005248	1	p35.3	13	0	781.2	1089.75	0.57738	0.828967	0.716862	-0.139482	0.112105
chr1	27623145	27623690	ENST00000374005	intron	3	-	545	ENSG00000000938	FGR	3697	protein_coding	2637	1	NM_005248.3	NM_005248	1	p35.3	13	0	528.38	1137.76	0.261769	0.677403	0.464404	-0.202635	0.212999
chr1	27623930	27625088	ENST00000374005	intron	2	-	1158	ENSG00000000938	FGR	3697	protein_coding	2637	1	NM_005248.3	NM_005248	1	p35.3	13	0	607.42	795.18	0.507411	0.946977	0.763877	-0.256467	0.1831
chr1	27625152	27635064	ENST00000374005	intron	1	-	9912	ENSG00000000938	FGR	3697	protein_coding	2637	1	NM_005248.3	NM_005248	1	p35.3	13	0	297.6	826.69	0.241917	0.480266	0.35999	-0.118073	0.120276
chr1	27666476	27668225	ENST00000361157	intron	4	-	1749	ENSG00000126709	IFI6	4054	protein_coding	812	1	NM_002038.4	NM_002038	1	p35.3	5	1	319.65	381.56	0.706439	0.920408	0.837745	-0.131306	0.0826626
chr1	27668376	27668457	ENST00000361157	intron	3	-	81	ENSG00000126709	IFI6	4054	protein_coding	812	1	NM_002038.4	NM_002038	1	p35.3	5	0	354	381.82	0.82324	0.987025	0.927138	-0.103899	0.0598862
chr1	27668536	27669244	ENST00000361157	intron	2	-	708	ENSG00000126709	IFI6	4054	protein_coding	812	1	NM_002038.4	NM_002038	1	p35.3	5	0	222.78	352.25	0.48041	0.773011	0.632449	-0.152039	0.140562
chr1	27669347	27672122	ENST00000361157	intron	1	-	2775	ENSG00000126709	IFI6	4054	protein_coding	812	1	NM_002038.4	NM_002038	1	p35.3	5	0	166.93	211.47	0.61733	0.930736	0.789379	-0.172049	0.141357
chr1	27726162	27727471	ENST00000373954	intron	1	+	1309	ENSG00000009780	FAM76A	28530	protein_coding	3579	1	NM_152660.3	NM_152660	1	p35.3	9	0	22.25	26.78	0.554493	0.974573	0.830844	-0.276351	0.143729
chr1	27727537	27732602	ENST00000373954	intron	2	+	5065	ENSG00000009780	FAM76A	28530	protein_coding	3579	1	NM_152660.3	NM_152660	1	p35.3	9	0	19.44	28.95	0.397125	0.890139	0.671503	-0.274377	0.218637
chr1	27732658	27734030	ENST00000373954	intron	3	+	1372	ENSG00000009780	FAM76A	28530	protein_coding	3579	1	NM_152660.3	NM_152660	1	p35.3	9	0	25.38	29.18	0.629992	0.982333	0.869774	-0.239782	0.112559
chr1	27734184	27744653	ENST00000373954	intron	4	+	10469	ENSG00000009780	FAM76A	28530	protein_coding	3579	1	NM_152660.3	NM_152660	1	p35.3	9	0	23.02	32.4	0.483823	0.902926	0.710494	-0.226671	0.192433
chr1	27744812	27749067	ENST00000373954	intron	5	+	4255	ENSG00000009780	FAM76A	28530	protein_coding	3579	1	NM_152660.3	NM_152660	1	p35.3	9	0	18.18	36.69	0.265474	0.724062	0.495503	-0.230029	0.22856
chr1	27749155	27755194	ENST00000373954	intron	6	+	6039	ENSG00000009780	FAM76A	28530	protein_coding	3579	1	NM_152660.3	NM_152660	1	p35.3	9	0	23.22	40.55	0.372109	0.757661	0.572626	-0.200517	0.185035
chr1	27755331	27759525	ENST00000373954	intron	7	+	4194	ENSG00000009780	FAM76A	28530	protein_coding	3579	1	NM_152660.3	NM_152660	1	p35.3	9	0	38.22	53.84	0.508722	0.867048	0.709881	-0.201159	0.157166
chr1	27759628	27760494	ENST00000373954	intron	8	+	866	ENSG00000009780	FAM76A	28530	protein_coding	3579	1	NM_152660.3	NM_152660	1	p35.3	9	1	15.4	28.64	0.325876	0.750284	0.537709	-0.211833	0.212575
chr1	27830892	27832755	ENST00000311772	intron	1	+	1863	ENSG00000117751	PPP1R8	9296	protein_coding	2340	1	NM_014110.5	NM_014110	1	p35.3	7	0	70.84	90.93	0.598167	0.916868	0.779061	-0.180894	0.137808
chr1	27832817	27838698	ENST00000311772	intron	2	+	5881	ENSG00000117751	PPP1R8	9296	protein_coding	2340	1	NM_014110.5	NM_014110	1	p35.3	7	0	58.49	95.15	0.453504	0.751826	0.614714	-0.16121	0.137113
chr1	27838853	27841013	ENST00000311772	intron	3	+	2160	ENSG00000117751	PPP1R8	9296	protein_coding	2340	1	NM_014110.5	NM_014110	1	p35.3	7	0	48.31	83.84	0.390916	0.752387	0.576217	-0.1853	0.176171
chr1	27841235	27843185	ENST00000311772	intron	4	+	1950	ENSG00000117751	PPP1R8	9296	protein_coding	2340	1	NM_014110.5	NM_014110	1	p35.3	7	0	49.69	89.2	0.410173	0.697465	0.557063	-0.14689	0.140402
chr1	27843331	27847027	ENST00000311772	intron	5	+	3696	ENSG00000117751	PPP1R8	9296	protein_coding	2340	1	NM_014110.5	NM_014110	1	p35.3	7	0	69.58	79.96	0.709317	0.967979	0.870185	-0.160868	0.097794
chr1	27847093	27850092	ENST00000311772	intron	6	+	2999	ENSG00000117751	PPP1R8	9296	protein_coding	2340	1	NM_014110.5	NM_014110	1	p35.3	7	1	66.65	85.42	0.629132	0.895072	0.780262	-0.15113	0.114809
chr1	27872666	27876587	ENST00000373921	intron	1	+	3921	ENSG00000130775	THEMIS2	16839	protein_coding	2713	1	NM_001105556.3	NM_001105556	1	p35.3	6	0	620.55	919.69	0.589472	0.756359	0.674738	-0.0852666	0.0816203
chr1	27876729	27879643	ENST00000373921	intron	2	+	2914	ENSG00000130775	THEMIS2	16839	protein_coding	2713	1	NM_001105556.3	NM_001105556	1	p35.3	6	0	691.82	1335.44	0.444456	0.590345	0.518046	-0.0735906	0.0722982
chr1	27880055	27881970	ENST00000373921	intron	3	+	1915	ENSG00000130775	THEMIS2	16839	protein_coding	2713	1	NM_001105556.3	NM_001105556	1	p35.3	6	0	339.4	880.42	0.259982	0.53726	0.385498	-0.125516	0.151762
chr1	27883044	27885294	ENST00000373921	intron	4	+	2250	ENSG00000130775	THEMIS2	16839	protein_coding	2713	1	NM_001105556.3	NM_001105556	1	p35.3	6	0	345.6	888.38	0.287143	0.496793	0.389023	-0.10188	0.10777
chr1	27885452	27885866	ENST00000373921	intron	5	+	414	ENSG00000130775	THEMIS2	16839	protein_coding	2713	1	NM_001105556.3	NM_001105556	1	p35.3	6	1	807.16	898.95	0.856355	0.933963	0.897892	-0.0415373	0.0360709
chr1	27892248	27894011	ENST00000373912	intron	8	-	1763	ENSG00000117748	RPA2	10290	protein_coding	1584	1	NM_002946.5	NM_002946	1	p35.3	9	1	120.69	303.84	0.195924	0.655866	0.397216	-0.201291	0.25865
chr1	27894107	27894289	ENST00000373912	intron	7	-	182	ENSG00000117748	RPA2	10290	protein_coding	1584	1	NM_002946.5	NM_002946	1	p35.3	9	0	95.6	315.35	0.129193	0.558253	0.303155	-0.173963	0.255098
chr1	27894398	27897004	ENST00000373912	intron	6	-	2606	ENSG00000117748	RPA2	10290	protein_coding	1584	1	NM_002946.5	NM_002946	1	p35.3	9	0	96.49	282.84	0.140036	0.626302	0.341147	-0.201111	0.285155
chr1	27897122	27897632	ENST00000373912	intron	5	-	510	ENSG00000117748	RPA2	10290	protein_coding	1584	1	NM_002946.5	NM_002946	1	p35.3	9	0	113.36	290.49	0.145895	0.68544	0.390237	-0.244343	0.295203
chr1	27897708	27906927	ENST00000373912	intron	4	-	9219	ENSG00000117748	RPA2	10290	protein_coding	1584	1	NM_002946.5	NM_002946	1	p35.3	9	0	113.42	243.87	0.235002	0.697926	0.465084	-0.230082	0.232842
chr1	27907042	27907180	ENST00000373912	intron	3	-	138	ENSG00000117748	RPA2	10290	protein_coding	1584	1	NM_002946.5	NM_002946	1	p35.3	9	0	191.71	247.27	0.570223	0.921512	0.775306	-0.205084	0.146205
chr1	27907283	27914062	ENST00000373912	intron	2	-	6779	ENSG00000117748	RPA2	10290	protein_coding	1584	1	NM_002946.5	NM_002946	1	p35.3	9	0	134.4	194.78	0.462317	0.871295	0.690009	-0.227692	0.181285
chr1	27914170	27914433	ENST00000373912	intron	1	-	263	ENSG00000117748	RPA2	10290	protein_coding	1584	1	NM_002946.5	NM_002946	1	p35.3	9	0	105.22	166.2	0.484057	0.76187	0.633093	-0.149036	0.128778
chr1	27960363	27963496	ENST00000373884	intron	1	+	3133	ENSG00000158156	XKR8	25508	protein_coding	2178	1	NM_018053.4	NM_018053	1	p35.3	3	0	40.84	65.93	0.457395	0.751285	0.619445	-0.16205	0.13184
chr1	27963694	27966502	ENST00000373884	intron	2	+	2808	ENSG00000158156	XKR8	25508	protein_coding	2178	1	NM_018053.4	NM_018053	1	p35.3	3	1	48.27	119.73	0.224266	0.605113	0.403157	-0.178892	0.201956
chr1	28151060	28176591	ENST00000373857	intron	1	-	25531	ENSG00000169403	PTAFR	9582	protein_coding	3993	1	NM_000952.5	NM_000952	1	p35.3	2	1	226.15	411.22	0.429636	0.661479	0.549949	-0.120313	0.11153
chr1	28201371	28203746	ENST00000263697	intron	8	-	2375	ENSG00000126698	DNAJC8	15470	protein_coding	1763	1	NM_014280.3	NM_014280	1	p35.3	9	1	138.33	154.36	0.787519	0.963328	0.896152	-0.108633	0.0671759
chr1	28203823	28205257	ENST00000263697	intron	7	-	1434	ENSG00000126698	DNAJC8	15470	protein_coding	1763	1	NM_014280.3	NM_014280	1	p35.3	9	0	164.44	179.45	0.826182	0.972967	0.916356	-0.0901738	0.0566117
chr1	28205350	28208341	ENST00000263697	intron	6	-	2991	ENSG00000126698	DNAJC8	15470	protein_coding	1763	1	NM_014280.3	NM_014280	1	p35.3	9	0	145.25	162.55	0.775655	0.968997	0.893571	-0.117917	0.0754258
chr1	28208414	28209971	ENST00000263697	intron	5	-	1557	ENSG00000126698	DNAJC8	15470	protein_coding	1763	1	NM_014280.3	NM_014280	1	p35.3	9	0	94.45	127.67	0.592654	0.86167	0.739798	-0.147144	0.121872
chr1	28210067	28210570	ENST00000263697	intron	4	-	503	ENSG00000126698	DNAJC8	15470	protein_coding	1763	1	NM_014280.3	NM_014280	1	p35.3	9	0	146.55	168.87	0.768801	0.934854	0.867827	-0.0990265	0.0670266
chr1	28210638	28214939	ENST00000263697	intron	3	-	4301	ENSG00000126698	DNAJC8	15470	protein_coding	1763	1	NM_014280.3	NM_014280	1	p35.3	9	0	144.96	161.16	0.801375	0.958619	0.899479	-0.0981042	0.0591402
chr1	28214997	28228921	ENST00000263697	intron	2	-	13924	ENSG00000126698	DNAJC8	15470	protein_coding	1763	1	NM_014280.3	NM_014280	1	p35.3	9	0	117.42	133.05	0.763515	0.958671	0.882525	-0.11901	0.0761453
chr1	28229024	28232920	ENST00000263697	intron	1	-	3896	ENSG00000126698	DNAJC8	15470	protein_coding	1763	1	NM_014280.3	NM_014280	1	p35.3	9	0	67.91	89.69	0.582732	0.893101	0.757164	-0.174432	0.135937
chr1	28236271	28236360	ENST00000335514	intron	1	+	89	ENSG00000130770	ATP5IF1	871	protein_coding	503	1	NM_016311.5	NM_016311	1	p35.3	3	0	70.13	85.89	0.668623	0.935174	0.816509	-0.147887	0.118665
chr1	28236453	28237836	ENST00000335514	intron	2	+	1383	ENSG00000130770	ATP5IF1	871	protein_coding	503	1	NM_016311.5	NM_016311	1	p35.3	3	1	39.15	174.25	0.111102	0.365673	0.224677	-0.113575	0.140996
chr1	28259938	28269182	ENST00000253063	intron	1	+	9244	ENSG00000130766	SESN2	20746	protein_coding	3462	1	NM_031459.5	NM_031459	1	p35.3	10	0	13.98	26.13	0.239835	0.816004	0.535017	-0.295183	0.280987
chr1	28269249	28271673	ENST00000253063	intron	2	+	2424	ENSG00000130766	SESN2	20746	protein_coding	3462	1	NM_031459.5	NM_031459	1	p35.3	10	0	14.49	23.38	0.310928	0.900843	0.61976	-0.308833	0.281083
chr1	28271872	28272283	ENST00000253063	intron	3	+	411	ENSG00000130766	SESN2	20746	protein_coding	3462	1	NM_031459.5	NM_031459	1	p35.3	10	0	13.31	18.62	0.378439	0.951623	0.714823	-0.336383	0.2368
chr1	28272467	28272580	ENST00000253063	intron	4	+	113	ENSG00000130766	SESN2	20746	protein_coding	3462	1	NM_031459.5	NM_031459	1	p35.3	10	0	21.95	27.8	0.514371	0.976425	0.789568	-0.275197	0.186857
chr1	28272794	28273357	ENST00000253063	intron	5	+	563	ENSG00000130766	SESN2	20746	protein_coding	3462	1	NM_031459.5	NM_031459	1	p35.3	10	0	10.42	22.07	0.135808	0.841331	0.472134	-0.336326	0.369197
chr1	28273509	28274039	ENST00000253063	intron	6	+	530	ENSG00000130766	SESN2	20746	protein_coding	3462	1	NM_031459.5	NM_031459	1	p35.3	10	0	16.25	26	0.339946	0.883767	0.625	-0.285054	0.258767
chr1	28274159	28274824	ENST00000253063	intron	7	+	665	ENSG00000130766	SESN2	20746	protein_coding	3462	1	NM_031459.5	NM_031459	1	p35.3	10	0	19	23.56	0.510264	0.963176	0.806452	-0.296188	0.156724
chr1	28275016	28279096	ENST00000253063	intron	8	+	4080	ENSG00000130766	SESN2	20746	protein_coding	3462	1	NM_031459.5	NM_031459	1	p35.3	10	0	15	21.82	0.347078	0.937994	0.687443	-0.340365	0.250551
chr1	28279242	28280715	ENST00000253063	intron	9	+	1473	ENSG00000130766	SESN2	20746	protein_coding	3462	1	NM_031459.5	NM_031459	1	p35.3	10	1	23.36	37.75	0.342006	0.832544	0.618808	-0.276802	0.213736
chr1	28329181	28330596	ENST00000373842	intron	1	+	1415	ENSG00000130772	MED18	25944	protein_coding	1829	1	NM_017638.3	NM_017638	1	p35.3	3	0	29.6	74.84	0.188634	0.619621	0.39551	-0.206876	0.224111
chr1	28330736	28334416	ENST00000373842	intron	2	+	3680	ENSG00000130772	MED18	25944	protein_coding	1829	1	NM_017638.3	NM_017638	1	p35.3	3	1	45.89	60.69	0.510091	0.928427	0.756138	-0.246047	0.172289
chr1	28506085	28508127	ENST00000683442	intron	1	+	2042	ENSG00000180198	RCC1	1913	protein_coding	2551	1	NM_001381865.2	NM_001381865	1	p35.3	13	0	77.55	142.47	0.349335	0.73478	0.544325	-0.19499	0.190455
chr1	28508161	28508829	ENST00000683442	intron	2	+	668	ENSG00000180198	RCC1	1913	protein_coding	2551	1	NM_001381865.2	NM_001381865	1	p35.3	13	0	110.8	188.55	0.396419	0.753548	0.587643	-0.191223	0.165905
chr1	28508906	28516724	ENST00000683442	intron	3	+	7818	ENSG00000180198	RCC1	1913	protein_coding	2551	1	NM_001381865.2	NM_001381865	1	p35.3	13	0	8.18	198.04	0.0148522	0.0950508	0.0413048	-0.0264526	0.053746
chr1	28516868	28529857	ENST00000683442	intron	4	+	12989	ENSG00000180198	RCC1	1913	protein_coding	2551	1	NM_001381865.2	NM_001381865	1	p35.3	13	0	9.98	45	0.0577251	0.479321	0.221778	-0.164053	0.257543
chr1	28529940	28531802	ENST00000683442	intron	5	+	1862	ENSG00000180198	RCC1	1913	protein_coding	2551	1	NM_001381865.2	NM_001381865	1	p35.3	13	0	11.53	28.73	0.118923	0.776078	0.401323	-0.2824	0.374755
chr1	28531991	28532170	ENST00000683442	intron	6	+	179	ENSG00000180198	RCC1	1913	protein_coding	2551	1	NM_001381865.2	NM_001381865	1	p35.3	13	0	29.31	34.93	0.555639	0.982006	0.839107	-0.283468	0.142899
chr1	28532351	28535049	ENST00000683442	intron	7	+	2698	ENSG00000180198	RCC1	1913	protein_coding	2551	1	NM_001381865.2	NM_001381865	1	p35.3	13	0	17.33	19.89	0.596671	0.982233	0.871292	-0.274621	0.110941
chr1	28535147	28535257	ENST00000683442	intron	8	+	110	ENSG00000180198	RCC1	1913	protein_coding	2551	1	NM_001381865.2	NM_001381865	1	p35.3	13	0	20.04	23.4	0.559129	0.984277	0.85641	-0.297281	0.127867
chr1	28535381	28535870	ENST00000683442	intron	9	+	489	ENSG00000180198	RCC1	1913	protein_coding	2551	1	NM_001381865.2	NM_001381865	1	p35.3	13	0	21.93	27.11	0.555348	0.958258	0.808927	-0.253579	0.149331
chr1	28536027	28536261	ENST00000683442	intron	10	+	234	ENSG00000180198	RCC1	1913	protein_coding	2551	1	NM_001381865.2	NM_001381865	1	p35.3	13	0	31.31	36.85	0.601636	0.973662	0.849661	-0.248025	0.124001
chr1	28536382	28536746	ENST00000683442	intron	11	+	364	ENSG00000180198	RCC1	1913	protein_coding	2551	1	NM_001381865.2	NM_001381865	1	p35.3	13	0	18.89	20.98	0.675568	0.988293	0.900381	-0.224813	0.087912
chr1	28536900	28537831	ENST00000683442	intron	12	+	931	ENSG00000180198	RCC1	1913	protein_coding	2551	1	NM_001381865.2	NM_001381865	1	p35.3	13	1	33.31	35.89	0.741265	0.995185	0.928114	-0.186848	0.067071
chr1	28603575	28605371	ENST00000373824	intron	5	-	1796	ENSG00000120656	TAF12	11545	protein_coding	1335	1	NM_005644.4	NM_005644	1	p35.3	6	1	99.62	120.89	0.673365	0.927337	0.824055	-0.150689	0.103283
chr1	28605461	28613246	ENST00000373824	intron	4	-	7785	ENSG00000120656	TAF12	11545	protein_coding	1335	1	NM_005644.4	NM_005644	1	p35.3	6	0	94.29	111.31	0.727159	0.929343	0.847094	-0.119935	0.0822494
chr1	28613362	28617952	ENST00000373824	intron	3	-	4590	ENSG00000120656	TAF12	11545	protein_coding	1335	1	NM_005644.4	NM_005644	1	p35.3	6	0	92.71	109.67	0.72109	0.93214	0.845354	-0.124264	0.0867857
chr1	28618031	28621913	ENST00000373824	intron	2	-	3882	ENSG00000120656	TAF12	11545	protein_coding	1335	1	NM_005644.4	NM_005644	1	p35.3	6	0	110.8	127.22	0.762096	0.946159	0.870932	-0.108836	0.0752266
chr1	28622166	28642991	ENST00000373824	intron	1	-	20825	ENSG00000120656	TAF12	11545	protein_coding	1335	1	NM_005644.4	NM_005644	1	p35.3	6	0	61.2	92.87	0.483505	0.818867	0.658986	-0.17548	0.159882
chr1	28737148	28737657	ENST00000373812	intron	1	+	509	ENSG00000198492	YTHDF2	31675	protein_coding	2744	1	NM_016258.3	NM_016258	1	p35.3	5	0	81.56	139.33	0.46044	0.712869	0.585373	-0.124933	0.127496
chr1	28737683	28738258	ENST00000373812	intron	2	+	575	ENSG00000198492	YTHDF2	31675	protein_coding	2744	1	NM_016258.3	NM_016258	1	p35.3	5	0	90.56	119.82	0.649443	0.8528	0.7558	-0.106357	0.0969997
chr1	28738339	28742402	ENST00000373812	intron	3	+	4063	ENSG00000198492	YTHDF2	31675	protein_coding	2744	1	NM_016258.3	NM_016258	1	p35.3	5	0	118.53	186.76	0.492847	0.772715	0.634665	-0.141818	0.13805
chr1	28743987	28768928	ENST00000373812	intron	4	+	24941	ENSG00000198492	YTHDF2	31675	protein_coding	2744	1	NM_016258.3	NM_016258	1	p35.3	5	1	91.73	124.11	0.598557	0.854216	0.739102	-0.140545	0.115114
chr1	29149227	29150102	ENST00000373795	intron	5	-	875	ENSG00000116350	SRSF4	10786	protein_coding	2300	1	NM_005626.5	NM_005626	1	p35.3	6	1	126.98	173.65	0.629282	0.814391	0.731241	-0.101959	0.0831499
chr1	29150193	29154695	ENST00000373795	intron	4	-	4502	ENSG00000116350	SRSF4	10786	protein_coding	2300	1	NM_005626.5	NM_005626	1	p35.3	6	0	156.02	203.33	0.667861	0.846915	0.767324	-0.0994631	0.0795908
chr1	29154911	29159373	ENST00000373795	intron	3	-	4462	ENSG00000116350	SRSF4	10786	protein_coding	2300	1	NM_005626.5	NM_005626	1	p35.3	6	0	193.87	269.93	0.580516	0.824614	0.718223	-0.137707	0.106391
chr1	29159487	29160374	ENST00000373795	intron	2	-	887	ENSG00000116350	SRSF4	10786	protein_coding	2300	1	NM_005626.5	NM_005626	1	p35.3	6	0	109.47	189.2	0.458265	0.689794	0.578594	-0.120329	0.1112
chr1	29160518	29181645	ENST00000373795	intron	1	-	21127	ENSG00000116350	SRSF4	10786	protein_coding	2300	1	NM_005626.5	NM_005626	1	p35.3	6	0	88.31	171.35	0.360907	0.679848	0.515378	-0.154471	0.16447
chr1	30733918	30735172	ENST00000294507	intron	7	-	1254	ENSG00000162511	LAPTM5	29612	protein_coding	2177	1	NM_006762.3	NM_006762	1	p35.2	8	1	2002.65	2136.64	0.911064	0.958632	0.937289	-0.0262255	0.0213425
chr1	30735266	30737603	ENST00000294507	intron	6	-	2337	ENSG00000162511	LAPTM5	29612	protein_coding	2177	1	NM_006762.3	NM_006762	1	p35.2	8	0	2433.91	2571.75	0.918591	0.968598	0.946402	-0.0278115	0.0221954
chr1	30737700	30738939	ENST00000294507	intron	5	-	1239	ENSG00000162511	LAPTM5	29612	protein_coding	2177	1	NM_006762.3	NM_006762	1	p35.2	8	0	2316.93	2389.98	0.953745	0.980947	0.969435	-0.0156902	0.0115125
chr1	30739063	30739808	ENST00000294507	intron	4	-	745	ENSG00000162511	LAPTM5	29612	protein_coding	2177	1	NM_006762.3	NM_006762	1	p35.2	8	0	4626.51	4871.24	0.932821	0.963923	0.94976	-0.0169392	0.0141631
chr1	30739938	30741639	ENST00000294507	intron	3	-	1701	ENSG00000162511	LAPTM5	29612	protein_coding	2177	1	NM_006762.3	NM_006762	1	p35.2	8	0	3556.25	3883.02	0.891021	0.936711	0.915846	-0.024825	0.0208647
chr1	30741717	30742455	ENST00000294507	intron	2	-	738	ENSG00000162511	LAPTM5	29612	protein_coding	2177	1	NM_006762.3	NM_006762	1	p35.2	8	0	3628.58	3907.53	0.870295	0.973421	0.928612	-0.0583167	0.0448092
chr1	30742550	30757658	ENST00000294507	intron	1	-	15108	ENSG00000162511	LAPTM5	29612	protein_coding	2177	1	NM_006762.3	NM_006762	1	p35.2	8	0	2478.13	2900.55	0.765867	0.930027	0.854366	-0.0884984	0.0756617
chr1	30873378	30874296	ENST00000339394	intron	4	-	918	ENSG00000162512	SDC3	10660	protein_coding	5246	1	NM_014654.4	NM_014654	1	p35.2	5	1	NA	NA	NA	NA	NA	NA	NA
chr1	30874589	30876551	ENST00000339394	intron	3	-	1962	ENSG00000162512	SDC3	10660	protein_coding	5246	1	NM_014654.4	NM_014654	1	p35.2	5	0	NA	NA	NA	NA	NA	NA	NA
chr1	30877166	30878622	ENST00000339394	intron	2	-	1456	ENSG00000162512	SDC3	10660	protein_coding	5246	1	NM_014654.4	NM_014654	1	p35.2	5	0	NA	NA	NA	NA	NA	NA	NA
chr1	30878741	30908448	ENST00000339394	intron	1	-	29707	ENSG00000162512	SDC3	10660	protein_coding	5246	1	NM_014654.4	NM_014654	1	p35.2	5	0	NA	NA	NA	NA	NA	NA	NA
chr1	31260122	31261528	ENST00000263694	intron	9	-	1406	ENSG00000060688	SNRNP40	30857	protein_coding	1615	1	NM_004814.3	NM_004814	1	p35.2	10	1	64.24	75.29	0.682803	0.951018	0.853234	-0.170431	0.0977834
chr1	31261633	31267870	ENST00000263694	intron	8	-	6237	ENSG00000060688	SNRNP40	30857	protein_coding	1615	1	NM_004814.3	NM_004814	1	p35.2	10	0	73.56	108.31	0.512959	0.819313	0.679162	-0.166203	0.140151
chr1	31267933	31269157	ENST00000263694	intron	7	-	1224	ENSG00000060688	SNRNP40	30857	protein_coding	1615	1	NM_004814.3	NM_004814	1	p35.2	10	0	71.78	89.75	0.640856	0.916646	0.799777	-0.158921	0.116869
chr1	31269241	31271378	ENST00000263694	intron	6	-	2137	ENSG00000060688	SNRNP40	30857	protein_coding	1615	1	NM_004814.3	NM_004814	1	p35.2	10	0	88.58	123.55	0.565205	0.844324	0.716957	-0.151751	0.127367
chr1	31271500	31281373	ENST00000263694	intron	5	-	9873	ENSG00000060688	SNRNP40	30857	protein_coding	1615	1	NM_004814.3	NM_004814	1	p35.2	10	0	86.95	101.49	0.733012	0.935479	0.856735	-0.123723	0.0787445
chr1	31281497	31289253	ENST00000263694	intron	4	-	7756	ENSG00000060688	SNRNP40	30857	protein_coding	1615	1	NM_004814.3	NM_004814	1	p35.2	10	0	80.07	126.31	0.459518	0.780687	0.633917	-0.174399	0.14677
chr1	31289420	31291912	ENST00000263694	intron	3	-	2492	ENSG00000060688	SNRNP40	30857	protein_coding	1615	1	NM_004814.3	NM_004814	1	p35.2	10	0	84.33	102.02	0.712338	0.912905	0.826603	-0.114264	0.0863027
chr1	31292007	31293218	ENST00000263694	intron	2	-	1211	ENSG00000060688	SNRNP40	30857	protein_coding	1615	1	NM_004814.3	NM_004814	1	p35.2	10	0	73.85	99.29	0.607867	0.854467	0.743781	-0.135914	0.110686
chr1	31293349	31296610	ENST00000263694	intron	1	-	3261	ENSG00000060688	SNRNP40	30857	protein_coding	1615	1	NM_004814.3	NM_004814	1	p35.2	10	0	61.75	75.27	0.625638	0.943746	0.82038	-0.194742	0.123366
chr1	31413305	31423692	ENST00000373709	intron	1	+	10387	ENSG00000168528	SERINC2	23231	protein_coding	1900	1	NM_178865.5	NM_178865	1	p35.2	10	0	NA	NA	NA	NA	NA	NA	NA
chr1	31423855	31424682	ENST00000373709	intron	2	+	827	ENSG00000168528	SERINC2	23231	protein_coding	1900	1	NM_178865.5	NM_178865	1	p35.2	10	0	NA	NA	NA	NA	NA	NA	NA
chr1	31424874	31425329	ENST00000373709	intron	3	+	455	ENSG00000168528	SERINC2	23231	protein_coding	1900	1	NM_178865.5	NM_178865	1	p35.2	10	0	NA	NA	NA	NA	NA	NA	NA
chr1	31425410	31425775	ENST00000373709	intron	4	+	365	ENSG00000168528	SERINC2	23231	protein_coding	1900	1	NM_178865.5	NM_178865	1	p35.2	10	0	6.13	6.84	0.45169	0.993208	0.896199	-0.444509	0.0970093
chr1	31425914	31426653	ENST00000373709	intron	5	+	739	ENSG00000168528	SERINC2	23231	protein_coding	1900	1	NM_178865.5	NM_178865	1	p35.2	10	0	10.89	12.49	0.459516	0.991851	0.871898	-0.412381	0.119953
chr1	31426824	31428977	ENST00000373709	intron	6	+	2153	ENSG00000168528	SERINC2	23231	protein_coding	1900	1	NM_178865.5	NM_178865	1	p35.2	10	0	8.51	9.24	0.571329	0.989612	0.920996	-0.349666	0.068616
chr1	31429069	31429396	ENST00000373709	intron	7	+	327	ENSG00000168528	SERINC2	23231	protein_coding	1900	1	NM_178865.5	NM_178865	1	p35.2	10	0	9.51	10.07	0.551177	0.997347	0.944389	-0.393212	0.0529578
chr1	31429539	31432966	ENST00000373709	intron	8	+	3427	ENSG00000168528	SERINC2	23231	protein_coding	1900	1	NM_178865.5	NM_178865	1	p35.2	10	0	7.8	8.84	0.444939	0.990994	0.882353	-0.437414	0.108641
chr1	31433186	31434063	ENST00000373709	intron	9	+	877	ENSG00000168528	SERINC2	23231	protein_coding	1900	1	NM_178865.5	NM_178865	1	p35.2	10	1	NA	NA	NA	NA	NA	NA	NA
chr1	31630843	31632494	ENST00000373703	intron	4	-	1651	ENSG00000162517	PEF1	30009	protein_coding	1614	1	NM_012392.4	NM_012392	1	p35.2	5	1	93	144.67	0.496729	0.77465	0.642842	-0.146114	0.131808
chr1	31632639	31633158	ENST00000373703	intron	3	-	519	ENSG00000162517	PEF1	30009	protein_coding	1614	1	NM_012392.4	NM_012392	1	p35.2	5	0	55.82	77.62	0.522378	0.8743	0.719145	-0.196766	0.155155
chr1	31633315	31635221	ENST00000373703	intron	2	-	1906	ENSG00000162517	PEF1	30009	protein_coding	1614	1	NM_012392.4	NM_012392	1	p35.2	5	0	48.02	77.58	0.421453	0.793128	0.618974	-0.197521	0.174154
chr1	31635523	31644840	ENST00000373703	intron	1	-	9317	ENSG00000162517	PEF1	30009	protein_coding	1614	1	NM_012392.4	NM_012392	1	p35.2	5	0	17.2	29.87	0.218138	0.875163	0.575829	-0.35769	0.299334
chr1	31791292	31792214	ENST00000360482	intron	15	-	922	ENSG00000134668	SPOCD1	26338	protein_coding	3933	1	NM_144569.7	NM_144569	1	p35.2	16	1	NA	NA	NA	NA	NA	NA	NA
chr1	31792402	31792677	ENST00000360482	intron	14	-	275	ENSG00000134668	SPOCD1	26338	protein_coding	3933	1	NM_144569.7	NM_144569	1	p35.2	16	0	NA	NA	NA	NA	NA	NA	NA
chr1	31792768	31793277	ENST00000360482	intron	13	-	509	ENSG00000134668	SPOCD1	26338	protein_coding	3933	1	NM_144569.7	NM_144569	1	p35.2	16	0	NA	NA	NA	NA	NA	NA	NA
chr1	31793429	31793746	ENST00000360482	intron	12	-	317	ENSG00000134668	SPOCD1	26338	protein_coding	3933	1	NM_144569.7	NM_144569	1	p35.2	16	0	NA	NA	NA	NA	NA	NA	NA
chr1	31793898	31794123	ENST00000360482	intron	11	-	225	ENSG00000134668	SPOCD1	26338	protein_coding	3933	1	NM_144569.7	NM_144569	1	p35.2	16	0	NA	NA	NA	NA	NA	NA	NA
chr1	31794236	31796589	ENST00000360482	intron	10	-	2353	ENSG00000134668	SPOCD1	26338	protein_coding	3933	1	NM_144569.7	NM_144569	1	p35.2	16	0	9.71	10.93	0.723212	0.966993	0.888381	-0.165169	0.0786123
chr1	31796716	31798206	ENST00000360482	intron	9	-	1490	ENSG00000134668	SPOCD1	26338	protein_coding	3933	1	NM_144569.7	NM_144569	1	p35.2	16	0	NA	NA	NA	NA	NA	NA	NA
chr1	31798324	31798441	ENST00000360482	intron	8	-	117	ENSG00000134668	SPOCD1	26338	protein_coding	3933	1	NM_144569.7	NM_144569	1	p35.2	16	0	NA	NA	NA	NA	NA	NA	NA
chr1	31798602	31799400	ENST00000360482	intron	7	-	798	ENSG00000134668	SPOCD1	26338	protein_coding	3933	1	NM_144569.7	NM_144569	1	p35.2	16	0	NA	NA	NA	NA	NA	NA	NA
chr1	31799486	31799808	ENST00000360482	intron	6	-	322	ENSG00000134668	SPOCD1	26338	protein_coding	3933	1	NM_144569.7	NM_144569	1	p35.2	16	0	NA	NA	NA	NA	NA	NA	NA
chr1	31799864	31800015	ENST00000360482	intron	5	-	151	ENSG00000134668	SPOCD1	26338	protein_coding	3933	1	NM_144569.7	NM_144569	1	p35.2	16	0	NA	NA	NA	NA	NA	NA	NA
chr1	31800142	31800440	ENST00000360482	intron	4	-	298	ENSG00000134668	SPOCD1	26338	protein_coding	3933	1	NM_144569.7	NM_144569	1	p35.2	16	0	NA	NA	NA	NA	NA	NA	NA
chr1	31800618	31801663	ENST00000360482	intron	3	-	1045	ENSG00000134668	SPOCD1	26338	protein_coding	3933	1	NM_144569.7	NM_144569	1	p35.2	16	0	NA	NA	NA	NA	NA	NA	NA
chr1	31801706	31813950	ENST00000360482	intron	2	-	12244	ENSG00000134668	SPOCD1	26338	protein_coding	3933	1	NM_144569.7	NM_144569	1	p35.2	16	0	NA	NA	NA	NA	NA	NA	NA
chr1	31815373	31815960	ENST00000360482	intron	1	-	587	ENSG00000134668	SPOCD1	26338	protein_coding	3933	1	NM_144569.7	NM_144569	1	p35.2	16	0	NA	NA	NA	NA	NA	NA	NA
chr1	31908961	31910037	ENST00000647444	intron	5	-	1076	ENSG00000184007	PTP4A2	9635	protein_coding	3910	1	NM_080391.4	NM_080391	1	p35.2	6	1	271.82	392.55	0.563388	0.801597	0.692447	-0.129059	0.10915
chr1	31910113	31911695	ENST00000647444	intron	4	-	1582	ENSG00000184007	PTP4A2	9635	protein_coding	3910	1	NM_080391.4	NM_080391	1	p35.2	6	0	317.45	425.75	0.638046	0.836847	0.745625	-0.10758	0.0912214
chr1	31911827	31915894	ENST00000647444	intron	3	-	4067	ENSG00000184007	PTP4A2	9635	protein_coding	3910	1	NM_080391.4	NM_080391	1	p35.2	6	0	583.29	703.49	0.785702	0.874054	0.829138	-0.0434354	0.0449164
chr1	31915988	31918969	ENST00000647444	intron	2	-	2981	ENSG00000184007	PTP4A2	9635	protein_coding	3910	1	NM_080391.4	NM_080391	1	p35.2	6	0	449.78	555.16	0.726095	0.872642	0.810181	-0.0840857	0.0624609
chr1	31919659	31937986	ENST00000647444	intron	1	-	18327	ENSG00000184007	PTP4A2	9635	protein_coding	3910	1	NM_080391.4	NM_080391	1	p35.2	6	0	406.84	495.85	0.734438	0.887006	0.82049	-0.0860522	0.0665155
chr1	32014378	32030297	ENST00000327300	intron	1	+	15919	ENSG00000121774	KHDRBS1	18116	protein_coding	2713	1	NM_006559.3	NM_006559	1	p35.2	9	0	230.09	274.96	0.764902	0.897395	0.836813	-0.0719109	0.0605825
chr1	32030423	32031523	ENST00000327300	intron	2	+	1100	ENSG00000121774	KHDRBS1	18116	protein_coding	2713	1	NM_006559.3	NM_006559	1	p35.2	9	0	299.89	362	0.751758	0.893899	0.828425	-0.0766674	0.0654732
chr1	32031641	32033187	ENST00000327300	intron	3	+	1546	ENSG00000121774	KHDRBS1	18116	protein_coding	2713	1	NM_006559.3	NM_006559	1	p35.2	9	0	320.42	371.51	0.79294	0.916651	0.86248	-0.0695397	0.0541707
chr1	32033335	32036909	ENST00000327300	intron	4	+	3574	ENSG00000121774	KHDRBS1	18116	protein_coding	2713	1	NM_006559.3	NM_006559	1	p35.2	9	0	261.35	310.51	0.749787	0.917158	0.84168	-0.0918929	0.0754783
chr1	32037044	32037834	ENST00000327300	intron	5	+	790	ENSG00000121774	KHDRBS1	18116	protein_coding	2713	1	NM_006559.3	NM_006559	1	p35.2	9	0	195.24	218.25	0.805077	0.95893	0.89457	-0.0894935	0.0643591
chr1	32038037	32038551	ENST00000327300	intron	6	+	514	ENSG00000121774	KHDRBS1	18116	protein_coding	2713	1	NM_006559.3	NM_006559	1	p35.2	9	0	296.84	369.62	0.737167	0.863243	0.803095	-0.0659278	0.0601484
chr1	32038620	32039514	ENST00000327300	intron	7	+	894	ENSG00000121774	KHDRBS1	18116	protein_coding	2713	1	NM_006559.3	NM_006559	1	p35.2	9	0	267.22	342.84	0.682994	0.863061	0.779431	-0.0964363	0.0836307
chr1	32039574	32042526	ENST00000327300	intron	8	+	2952	ENSG00000121774	KHDRBS1	18116	protein_coding	2713	1	NM_006559.3	NM_006559	1	p35.2	9	1	264.53	328.25	0.73722	0.864162	0.80588	-0.0686596	0.058282
chr1	32073052	32074950	ENST00000336294	intron	1	+	1898	ENSG00000121775	TMEM39B	25510	protein_coding	1778	1	NM_018056.4	NM_001319677	1	p35.2	9	0	23.62	34.89	0.441638	0.875631	0.676985	-0.235347	0.198646
chr1	32075078	32075602	ENST00000336294	intron	2	+	524	ENSG00000121775	TMEM39B	25510	protein_coding	1778	1	NM_018056.4	NM_001319677	1	p35.2	9	0	44.45	56.89	0.608813	0.910479	0.781332	-0.172519	0.129147
chr1	32075823	32076762	ENST00000336294	intron	3	+	939	ENSG00000121775	TMEM39B	25510	protein_coding	1778	1	NM_018056.4	NM_001319677	1	p35.2	9	0	23.22	42.11	0.340947	0.761489	0.551413	-0.210466	0.210076
chr1	32076847	32077163	ENST00000336294	intron	4	+	316	ENSG00000121775	TMEM39B	25510	protein_coding	1778	1	NM_018056.4	NM_001319677	1	p35.2	9	0	23.67	40.98	0.38078	0.769746	0.577599	-0.196819	0.192147
chr1	32077319	32091674	ENST00000336294	intron	5	+	14355	ENSG00000121775	TMEM39B	25510	protein_coding	1778	1	NM_018056.4	NM_001319677	1	p35.2	9	0	15.75	44.31	0.184012	0.586413	0.35545	-0.171438	0.230963
chr1	32092012	32094783	ENST00000336294	intron	6	+	2771	ENSG00000121775	TMEM39B	25510	protein_coding	1778	1	NM_018056.4	NM_001319677	1	p35.2	9	0	20.18	31.4	0.339046	0.896608	0.642675	-0.30363	0.253933
chr1	32094972	32100441	ENST00000336294	intron	7	+	5469	ENSG00000121775	TMEM39B	25510	protein_coding	1778	1	NM_018056.4	NM_001319677	1	p35.2	9	0	22.31	36.4	0.334924	0.850866	0.612912	-0.277988	0.237954
chr1	32100563	32102430	ENST00000336294	intron	8	+	1867	ENSG00000121775	TMEM39B	25510	protein_coding	1778	1	NM_018056.4	NM_001319677	1	p35.2	9	1	23.76	42.95	0.273372	0.802171	0.553201	-0.279829	0.248969
chr1	32179777	32180313	ENST00000373610	intron	1	+	536	ENSG00000084652	TXLNA	30685	protein_coding	4865	1	NM_175852.4	NM_175852	1	p35.2	11	0	34.96	78.84	0.266856	0.631557	0.44343	-0.176574	0.188127
chr1	32180515	32181241	ENST00000373610	intron	2	+	726	ENSG00000084652	TXLNA	30685	protein_coding	4865	1	NM_175852.4	NM_175852	1	p35.2	11	0	57.55	74.98	0.606888	0.891953	0.767538	-0.16065	0.124415
chr1	32181578	32184524	ENST00000373610	intron	3	+	2946	ENSG00000084652	TXLNA	30685	protein_coding	4865	1	NM_175852.4	NM_175852	1	p35.2	11	0	56.55	84.6	0.478187	0.827548	0.66844	-0.190253	0.159108
chr1	32184617	32187953	ENST00000373610	intron	4	+	3336	ENSG00000084652	TXLNA	30685	protein_coding	4865	1	NM_175852.4	NM_175852	1	p35.2	11	0	76.85	104.65	0.56636	0.862102	0.734353	-0.167993	0.127749
chr1	32188125	32190054	ENST00000373610	intron	5	+	1929	ENSG00000084652	TXLNA	30685	protein_coding	4865	1	NM_175852.4	NM_175852	1	p35.2	11	0	26.51	36.31	0.412821	0.948675	0.730102	-0.317281	0.218573
chr1	32190250	32192310	ENST00000373610	intron	6	+	2060	ENSG00000084652	TXLNA	30685	protein_coding	4865	1	NM_175852.4	NM_175852	1	p35.2	11	0	88.24	108.05	0.676997	0.915765	0.816659	-0.139662	0.0991059
chr1	32192431	32192656	ENST00000373610	intron	7	+	225	ENSG00000084652	TXLNA	30685	protein_coding	4865	1	NM_175852.4	NM_175852	1	p35.2	11	0	81.53	105.02	0.63241	0.887602	0.776328	-0.143919	0.111273
chr1	32192732	32193207	ENST00000373610	intron	8	+	475	ENSG00000084652	TXLNA	30685	protein_coding	4865	1	NM_175852.4	NM_175852	1	p35.2	11	0	88.62	98.53	0.791865	0.964239	0.899421	-0.107557	0.0648173
chr1	32193301	32194064	ENST00000373610	intron	9	+	763	ENSG00000084652	TXLNA	30685	protein_coding	4865	1	NM_175852.4	NM_175852	1	p35.2	11	0	61.36	87.24	0.555528	0.831744	0.703347	-0.147819	0.128397
chr1	32194161	32194901	ENST00000373610	intron	10	+	740	ENSG00000084652	TXLNA	30685	protein_coding	4865	1	NM_175852.4	NM_175852	1	p35.2	11	1	68.22	83.36	0.688299	0.91588	0.818378	-0.130079	0.0975021
chr1	32200710	32201912	ENST00000373602	intron	1	+	1202	ENSG00000160050	CCDC28B	28163	protein_coding	880	1	NM_024296.5	NM_024296	1	p35.2	6	0	8.6	28.24	0.0954423	0.58121	0.304533	-0.20909	0.276677
chr1	32202100	32203878	ENST00000373602	intron	2	+	1778	ENSG00000160050	CCDC28B	28163	protein_coding	880	1	NM_024296.5	NM_024296	1	p35.2	6	0	8.78	38.35	0.0453994	0.519634	0.228944	-0.183545	0.29069
chr1	32204046	32204185	ENST00000373602	intron	3	+	139	ENSG00000160050	CCDC28B	28163	protein_coding	880	1	NM_024296.5	NM_024296	1	p35.2	6	0	10.05	45.27	0.0734239	0.451654	0.222001	-0.148577	0.229653
chr1	32204380	32204597	ENST00000373602	intron	4	+	217	ENSG00000160050	CCDC28B	28163	protein_coding	880	1	NM_024296.5	NM_024296	1	p35.2	6	0	7.78	69.95	0.0133439	0.323816	0.111222	-0.0978784	0.212593
chr1	32204621	32205193	ENST00000373602	intron	5	+	572	ENSG00000160050	CCDC28B	28163	protein_coding	880	1	NM_024296.5	NM_024296	1	p35.2	6	1	9.29	44.44	0.0401414	0.498391	0.209046	-0.168904	0.289345
chr1	32216948	32217258	ENST00000309777	intron	4	-	310	ENSG00000160055	TMEM234	28837	protein_coding	1107	1	NM_019118.5	NM_019118	1	p35.2	5	1	16.93	57.84	0.162727	0.457068	0.292704	-0.129977	0.164364
chr1	32217352	32221130	ENST00000309777	intron	3	-	3778	ENSG00000160055	TMEM234	28837	protein_coding	1107	1	NM_019118.5	NM_019118	1	p35.2	5	0	39.96	75.95	0.310469	0.747854	0.526136	-0.215667	0.221719
chr1	32221198	32221866	ENST00000309777	intron	2	-	668	ENSG00000160055	TMEM234	28837	protein_coding	1107	1	NM_019118.5	NM_019118	1	p35.2	5	0	44.24	69.45	0.466586	0.798851	0.637005	-0.170419	0.161846
chr1	32222019	32222306	ENST00000309777	intron	1	-	287	ENSG00000160055	TMEM234	28837	protein_coding	1107	1	NM_019118.5	NM_019118	1	p35.2	5	0	19.55	45.89	0.244288	0.641586	0.426019	-0.18173	0.215567
chr1	32222445	32222537	ENST00000676679	intron	1	+	92	ENSG00000084623	EIF3I	3272	protein_coding	1263	1	NA	NA	1	p35.2	12	0	39.33	44	0.689276	0.987564	0.893864	-0.204587	0.0937007
chr1	32222631	32224033	ENST00000676679	intron	2	+	1402	ENSG00000084623	EIF3I	3272	protein_coding	1263	1	NA	NA	1	p35.2	12	0	83.75	91.58	0.7868	0.984436	0.914501	-0.127701	0.0699355
chr1	32224122	32224409	ENST00000676679	intron	3	+	287	ENSG00000084623	EIF3I	3272	protein_coding	1263	1	NA	NA	1	p35.2	12	0	94.4	108.36	0.712425	0.965192	0.87117	-0.158745	0.0940222
chr1	32224476	32226170	ENST00000676679	intron	4	+	1694	ENSG00000084623	EIF3I	3272	protein_coding	1263	1	NA	NA	1	p35.2	12	0	109.76	126.53	0.701334	0.967684	0.867462	-0.166129	0.100222
chr1	32226321	32226402	ENST00000676679	intron	5	+	81	ENSG00000084623	EIF3I	3272	protein_coding	1263	1	NA	NA	1	p35.2	12	0	161.45	176.22	0.801776	0.982519	0.916184	-0.114408	0.0663351
chr1	32226531	32228498	ENST00000676679	intron	6	+	1967	ENSG00000084623	EIF3I	3272	protein_coding	1263	1	NA	NA	1	p35.2	12	0	137.18	151.25	0.758875	0.989118	0.906975	-0.1481	0.0821431
chr1	32228610	32228726	ENST00000676679	intron	7	+	116	ENSG00000084623	EIF3I	3272	protein_coding	1263	1	NA	NA	1	p35.2	12	0	251.65	263.76	0.894566	0.987571	0.954087	-0.0595213	0.033484
chr1	32228817	32229134	ENST00000676679	intron	8	+	317	ENSG00000084623	EIF3I	3272	protein_coding	1263	1	NA	NA	1	p35.2	12	0	97.2	111.47	0.71822	0.962509	0.871983	-0.153763	0.0905253
chr1	32229209	32230265	ENST00000676679	intron	9	+	1056	ENSG00000084623	EIF3I	3272	protein_coding	1263	1	NA	NA	1	p35.2	12	0	NA	NA	NA	NA	NA	NA	NA
chr1	32230377	32230926	ENST00000676679	intron	10	+	549	ENSG00000084623	EIF3I	3272	protein_coding	1263	1	NA	NA	1	p35.2	12	0	NA	NA	NA	NA	NA	NA	NA
chr1	32231020	32231114	ENST00000676679	intron	11	+	94	ENSG00000084623	EIF3I	3272	protein_coding	1263	1	NA	NA	1	p35.2	12	1	90.49	98.6	0.786435	0.987467	0.917748	-0.131314	0.0697182
chr1	32251372	32274324	ENST00000336890	intron	1	+	22952	ENSG00000182866	LCK	6524	protein_coding	2091	1	NM_005356.5	NM_005356	1	p35.2	13	0	239.76	307.4	0.673772	0.860331	0.779961	-0.106189	0.0803696
chr1	32274435	32274736	ENST00000336890	intron	2	+	301	ENSG00000182866	LCK	6524	protein_coding	2091	1	NM_005356.5	NM_005356	1	p35.2	13	0	306.38	335.53	0.81677	0.967784	0.913123	-0.0963524	0.0546616
chr1	32274819	32274992	ENST00000336890	intron	3	+	173	ENSG00000182866	LCK	6524	protein_coding	2091	1	NM_005356.5	NM_005356	1	p35.2	13	0	241.6	428.25	0.380273	0.726929	0.564156	-0.183884	0.162772
chr1	32275084	32275320	ENST00000336890	intron	4	+	236	ENSG00000182866	LCK	6524	protein_coding	2091	1	NM_005356.5	NM_005356	1	p35.2	13	0	166.38	219.31	0.608973	0.867812	0.758652	-0.149679	0.10916
chr1	32275420	32275568	ENST00000336890	intron	5	+	148	ENSG00000182866	LCK	6524	protein_coding	2091	1	NM_005356.5	NM_005356	1	p35.2	13	0	226.4	247.44	0.810512	0.971656	0.914969	-0.104458	0.0566865
chr1	32275673	32275913	ENST00000336890	intron	6	+	240	ENSG00000182866	LCK	6524	protein_coding	2091	1	NM_005356.5	NM_005356	1	p35.2	13	0	251.22	278.36	0.816831	0.959047	0.9025	-0.0856697	0.0565471
chr1	32276064	32276336	ENST00000336890	intron	7	+	272	ENSG00000182866	LCK	6524	protein_coding	2091	1	NM_005356.5	NM_005356	1	p35.2	13	0	312.82	399.89	0.565879	0.923808	0.782265	-0.216386	0.141543
chr1	32276490	32276606	ENST00000336890	intron	8	+	116	ENSG00000182866	LCK	6524	protein_coding	2091	1	NM_005356.5	NM_005356	1	p35.2	13	0	223.75	266.56	0.632044	0.959946	0.839398	-0.207354	0.120547
chr1	32276787	32279670	ENST00000336890	intron	9	+	2883	ENSG00000182866	LCK	6524	protein_coding	2091	1	NM_005356.5	NM_005356	1	p35.2	13	0	367.24	468.31	0.660771	0.874065	0.784181	-0.123411	0.0898837
chr1	32279748	32279840	ENST00000336890	intron	10	+	92	ENSG00000182866	LCK	6524	protein_coding	2091	1	NM_005356.5	NM_005356	1	p35.2	13	0	440.58	472.55	0.871154	0.971929	0.932346	-0.0611923	0.0395837
chr1	32279995	32280078	ENST00000336890	intron	11	+	83	ENSG00000182866	LCK	6524	protein_coding	2091	1	NM_005356.5	NM_005356	1	p35.2	13	0	430.38	454.11	0.892508	0.983971	0.947744	-0.0552356	0.0362267
chr1	32280211	32285513	ENST00000336890	intron	12	+	5302	ENSG00000182866	LCK	6524	protein_coding	2091	1	NM_005356.5	NM_005356	1	p35.2	13	1	277.05	298.45	0.85496	0.978307	0.928296	-0.0733367	0.0500105
chr1	32292219	32302620	ENST00000373548	intron	1	+	10401	ENSG00000116478	HDAC1	4852	protein_coding	2118	1	NM_004964.3	NM_004964	1	p35.2	14	0	173.76	186.36	0.864199	0.975496	0.932389	-0.0681896	0.0431071
chr1	32302734	32316664	ENST00000373548	intron	2	+	13930	ENSG00000116478	HDAC1	4852	protein_coding	2118	1	NM_004964.3	NM_004964	1	p35.2	14	0	208.87	250.02	0.729857	0.915354	0.835413	-0.105556	0.0799405
chr1	32316783	32324478	ENST00000373548	intron	3	+	7695	ENSG00000116478	HDAC1	4852	protein_coding	2118	1	NM_004964.3	NM_004964	1	p35.2	14	0	177.95	245.04	0.592123	0.834947	0.726208	-0.134085	0.108739
chr1	32324554	32326938	ENST00000373548	intron	4	+	2384	ENSG00000116478	HDAC1	4852	protein_coding	2118	1	NM_004964.3	NM_004964	1	p35.2	14	0	201.27	216.42	0.86235	0.972438	0.929997	-0.0676473	0.0424406
chr1	32327078	32327535	ENST00000373548	intron	5	+	457	ENSG00000116478	HDAC1	4852	protein_coding	2118	1	NM_004964.3	NM_004964	1	p35.2	14	0	109.18	186.47	0.442874	0.73022	0.58551	-0.142636	0.144711
chr1	32327678	32329067	ENST00000373548	intron	6	+	1389	ENSG00000116478	HDAC1	4852	protein_coding	2118	1	NM_004964.3	NM_004964	1	p35.2	14	0	113.89	253.84	0.310652	0.577525	0.448668	-0.138016	0.128857
chr1	32329161	32330577	ENST00000373548	intron	7	+	1416	ENSG00000116478	HDAC1	4852	protein_coding	2118	1	NM_004964.3	NM_004964	1	p35.2	14	0	128.67	183.95	0.582695	0.7991	0.699484	-0.116788	0.0996169
chr1	32330687	32330767	ENST00000373548	intron	8	+	80	ENSG00000116478	HDAC1	4852	protein_coding	2118	1	NM_004964.3	NM_004964	1	p35.2	14	0	141.8	167.02	0.697645	0.946975	0.849	-0.151355	0.0979747
chr1	32330909	32331473	ENST00000373548	intron	9	+	564	ENSG00000116478	HDAC1	4852	protein_coding	2118	1	NM_004964.3	NM_004964	1	p35.2	14	0	221.71	257.55	0.77487	0.923097	0.860843	-0.0859724	0.0622541
chr1	32331583	32331675	ENST00000373548	intron	10	+	92	ENSG00000116478	HDAC1	4852	protein_coding	2118	1	NM_004964.3	NM_004964	1	p35.2	14	0	205.76	227.95	0.814687	0.961165	0.902654	-0.0879669	0.0585113
chr1	32331807	32332089	ENST00000373548	intron	11	+	282	ENSG00000116478	HDAC1	4852	protein_coding	2118	1	NM_004964.3	NM_004964	1	p35.2	14	0	181.4	231.64	0.653869	0.882823	0.783112	-0.129243	0.0997112
chr1	32332243	32332700	ENST00000373548	intron	12	+	457	ENSG00000116478	HDAC1	4852	protein_coding	2118	1	NM_004964.3	NM_004964	1	p35.2	14	0	168.02	201.89	0.697968	0.928192	0.832235	-0.134268	0.0959571
chr1	32332750	32333016	ENST00000373548	intron	13	+	266	ENSG00000116478	HDAC1	4852	protein_coding	2118	1	NM_004964.3	NM_004964	1	p35.2	14	1	166.04	200.73	0.681387	0.929456	0.827181	-0.145794	0.102275
chr1	32335098	32335946	ENST00000329421	intron	1	-	848	ENSG00000175130	MARCKSL1	7142	protein_coding	1546	1	NM_023009.7	NM_023009	1	p35.1	2	1	164.53	181	0.799256	0.973323	0.909006	-0.109749	0.0643178
chr1	32361536	32361729	ENST00000432622	intron	2	-	193	ENSG00000225828	FAM229A	44652	protein_coding	941	1	NM_001167676.2	NM_001167676	1	p35.1	3	1	NA	NA	NA	NA	NA	NA	NA
chr1	32361877	32361957	ENST00000432622	intron	1	-	80	ENSG00000225828	FAM229A	44652	protein_coding	941	1	NM_001167676.2	NM_001167676	1	p35.1	3	0	NA	NA	NA	NA	NA	NA	NA
chr1	32651323	32651913	ENST00000373493	intron	1	+	590	ENSG00000162521	RBBP4	9887	protein_coding	7883	1	NM_005610.3	NM_005610	1	p35.1	12	0	233.4	251.27	0.863218	0.972901	0.928881	-0.0656628	0.0440197
chr1	32652062	32657426	ENST00000373493	intron	2	+	5364	ENSG00000162521	RBBP4	9887	protein_coding	7883	1	NM_005610.3	NM_005610	1	p35.1	12	0	205.22	256.49	0.698656	0.892338	0.800109	-0.101453	0.0922286
chr1	32657573	32668224	ENST00000373493	intron	3	+	10651	ENSG00000162521	RBBP4	9887	protein_coding	7883	1	NM_005610.3	NM_005610	1	p35.1	12	0	296.02	390.87	0.636293	0.860605	0.757336	-0.121043	0.103269
chr1	32668399	32668738	ENST00000373493	intron	4	+	339	ENSG00000162521	RBBP4	9887	protein_coding	7883	1	NM_005610.3	NM_005610	1	p35.1	12	0	228.31	265.53	0.758875	0.933311	0.859828	-0.100953	0.073483
chr1	32668855	32668971	ENST00000373493	intron	5	+	116	ENSG00000162521	RBBP4	9887	protein_coding	7883	1	NM_005610.3	NM_005610	1	p35.1	12	0	213.22	262.05	0.681306	0.911279	0.813662	-0.132355	0.0976179
chr1	32669133	32669230	ENST00000373493	intron	6	+	97	ENSG00000162521	RBBP4	9887	protein_coding	7883	1	NM_005610.3	NM_005610	1	p35.1	12	0	176.87	210.47	0.705693	0.930344	0.840357	-0.134664	0.089987
chr1	32669358	32669485	ENST00000373493	intron	7	+	127	ENSG00000162521	RBBP4	9887	protein_coding	7883	1	NM_005610.3	NM_005610	1	p35.1	12	0	153.36	159.49	0.89066	0.993244	0.961565	-0.0709047	0.031679
chr1	32669564	32672449	ENST00000373493	intron	8	+	2885	ENSG00000162521	RBBP4	9887	protein_coding	7883	1	NM_005610.3	NM_005610	1	p35.1	12	0	225.82	234.96	0.911827	0.988558	0.9611	-0.0492728	0.0274581
chr1	32672527	32672641	ENST00000373493	intron	9	+	114	ENSG00000162521	RBBP4	9887	protein_coding	7883	1	NM_005610.3	NM_005610	1	p35.1	12	0	259.91	273.98	0.883871	0.985084	0.948646	-0.0647749	0.0364378
chr1	32672700	32672790	ENST00000373493	intron	10	+	90	ENSG00000162521	RBBP4	9887	protein_coding	7883	1	NM_005610.3	NM_005610	1	p35.1	12	0	259.47	274.53	0.855525	0.990332	0.945143	-0.0896171	0.0451896
chr1	32672902	32679639	ENST00000373493	intron	11	+	6737	ENSG00000162521	RBBP4	9887	protein_coding	7883	1	NM_005610.3	NM_005610	1	p35.1	12	1	337.53	419.55	0.744006	0.857456	0.804505	-0.0604986	0.0529511
chr1	32776092	32779381	ENST00000373477	intron	12	-	3289	ENSG00000134684	YARS1	12840	protein_coding	2443	1	NM_003680.4	NM_003680	1	p35.1	13	1	87.51	102.24	0.73861	0.94276	0.855927	-0.117317	0.0868326
chr1	32779524	32780084	ENST00000373477	intron	11	-	560	ENSG00000134684	YARS1	12840	protein_coding	2443	1	NM_003680.4	NM_003680	1	p35.1	13	0	56.85	72.04	0.623634	0.915378	0.789145	-0.165511	0.126233
chr1	32780279	32781047	ENST00000373477	intron	10	-	768	ENSG00000134684	YARS1	12840	protein_coding	2443	1	NM_003680.4	NM_003680	1	p35.1	13	0	72.8	85.18	0.728604	0.946904	0.854661	-0.126057	0.0922434
chr1	32781146	32782403	ENST00000373477	intron	9	-	1257	ENSG00000134684	YARS1	12840	protein_coding	2443	1	NM_003680.4	NM_003680	1	p35.1	13	0	91.76	117	0.646336	0.897912	0.784274	-0.137937	0.113638
chr1	32782540	32786361	ENST00000373477	intron	8	-	3821	ENSG00000134684	YARS1	12840	protein_coding	2443	1	NM_003680.4	NM_003680	1	p35.1	13	0	81.6	107.05	0.605714	0.901022	0.762261	-0.156547	0.138761
chr1	32786448	32786939	ENST00000373477	intron	7	-	491	ENSG00000134684	YARS1	12840	protein_coding	2443	1	NM_003680.4	NM_003680	1	p35.1	13	0	51.95	89.4	0.397244	0.765718	0.581096	-0.183852	0.184622
chr1	32787076	32791161	ENST00000373477	intron	6	-	4085	ENSG00000134684	YARS1	12840	protein_coding	2443	1	NM_003680.4	NM_003680	1	p35.1	13	0	51.31	77.65	0.462847	0.839898	0.660786	-0.197939	0.179112
chr1	32791255	32797762	ENST00000373477	intron	5	-	6507	ENSG00000134684	YARS1	12840	protein_coding	2443	1	NM_003680.4	NM_003680	1	p35.1	13	0	80.47	116.35	0.547069	0.823005	0.69162	-0.144551	0.131385
chr1	32797844	32806481	ENST00000373477	intron	4	-	8637	ENSG00000134684	YARS1	12840	protein_coding	2443	1	NM_003680.4	NM_003680	1	p35.1	13	0	71.47	96.84	0.597778	0.859964	0.738021	-0.140243	0.121943
chr1	32806612	32810590	ENST00000373477	intron	3	-	3978	ENSG00000134684	YARS1	12840	protein_coding	2443	1	NM_003680.4	NM_003680	1	p35.1	13	0	78.84	96.76	0.701565	0.898465	0.8148	-0.113234	0.0836658
chr1	32810767	32810910	ENST00000373477	intron	2	-	143	ENSG00000134684	YARS1	12840	protein_coding	2443	1	NM_003680.4	NM_003680	1	p35.1	13	0	59.91	73.35	0.636359	0.938188	0.816769	-0.18041	0.121419
chr1	32811058	32817187	ENST00000373477	intron	1	-	6129	ENSG00000134684	YARS1	12840	protein_coding	2443	1	NM_003680.4	NM_003680	1	p35.1	13	0	71.33	89.78	0.650975	0.898345	0.794498	-0.143523	0.103847
chr1	32817690	32825312	ENST00000373475	intron	1	+	7622	ENSG00000116497	S100PBP	25768	protein_coding	4220	1	NM_022753.4	NM_022753	1	p35.1	7	0	17.4	35.84	0.249035	0.743885	0.485491	-0.236456	0.258394
chr1	32825430	32826097	ENST00000373475	intron	2	+	667	ENSG00000116497	S100PBP	25768	protein_coding	4220	1	NM_022753.4	NM_022753	1	p35.1	7	0	66.35	86.04	0.601387	0.903804	0.771153	-0.169766	0.132651
chr1	32826931	32827992	ENST00000373475	intron	3	+	1061	ENSG00000116497	S100PBP	25768	protein_coding	4220	1	NM_022753.4	NM_022753	1	p35.1	7	0	37.33	63.96	0.438194	0.720585	0.583646	-0.145452	0.136939
chr1	32828082	32829963	ENST00000373475	intron	4	+	1881	ENSG00000116497	S100PBP	25768	protein_coding	4220	1	NM_022753.4	NM_022753	1	p35.1	7	0	81.45	97.49	0.670642	0.953049	0.83547	-0.164829	0.117578
chr1	32830068	32853078	ENST00000373475	intron	5	+	23010	ENSG00000116497	S100PBP	25768	protein_coding	4220	1	NM_022753.4	NM_022753	1	p35.1	7	0	28.2	150.02	0.103133	0.307536	0.187975	-0.0848416	0.119561
chr1	32853167	32855923	ENST00000373475	intron	6	+	2756	ENSG00000116497	S100PBP	25768	protein_coding	4220	1	NM_022753.4	NM_022753	1	p35.1	7	1	50.95	78.42	0.494753	0.806705	0.649707	-0.154954	0.156999
chr1	32937260	32938396	ENST00000235150	intron	8	-	1136	ENSG00000116514	RNF19B	26886	protein_coding	2677	1	NM_001300826.2	NM_001300826	1	p35.1	9	1	249.53	547.89	0.365942	0.535383	0.455438	-0.089496	0.0799453
chr1	32938529	32942251	ENST00000235150	intron	7	-	3722	ENSG00000116514	RNF19B	26886	protein_coding	2677	1	NM_001300826.2	NM_001300826	1	p35.1	9	0	238.25	359.93	0.551323	0.77342	0.661934	-0.110611	0.111486
chr1	32942460	32944018	ENST00000235150	intron	6	-	1558	ENSG00000116514	RNF19B	26886	protein_coding	2677	1	NM_001300826.2	NM_001300826	1	p35.1	9	0	149.91	257.76	0.465575	0.692411	0.581588	-0.116013	0.110823
chr1	32944160	32945513	ENST00000235150	intron	5	-	1353	ENSG00000116514	RNF19B	26886	protein_coding	2677	1	NM_001300826.2	NM_001300826	1	p35.1	9	0	268.44	379.55	0.609564	0.784307	0.707259	-0.0976946	0.0770482
chr1	32945629	32946401	ENST00000235150	intron	4	-	772	ENSG00000116514	RNF19B	26886	protein_coding	2677	1	NM_001300826.2	NM_001300826	1	p35.1	9	0	258.98	312.65	0.749892	0.889064	0.828338	-0.0784466	0.0607259
chr1	32946565	32948221	ENST00000235150	intron	3	-	1656	ENSG00000116514	RNF19B	26886	protein_coding	2677	1	NM_001300826.2	NM_001300826	1	p35.1	9	0	214.07	276.76	0.683726	0.843203	0.773486	-0.0897599	0.0697171
chr1	32948364	32949568	ENST00000235150	intron	2	-	1204	ENSG00000116514	RNF19B	26886	protein_coding	2677	1	NM_001300826.2	NM_001300826	1	p35.1	9	0	210.71	364.49	0.488247	0.654492	0.578095	-0.0898487	0.0763964
chr1	32949775	32964050	ENST00000235150	intron	1	-	14275	ENSG00000116514	RNF19B	26886	protein_coding	2677	1	NM_001300826.2	NM_001300826	1	p35.1	9	0	218.25	305.58	0.58977	0.81137	0.714216	-0.124446	0.0971546
chr1	33081295	33081387	ENST00000294517	intron	1	+	92	ENSG00000142920	AZIN2	29957	protein_coding	5240	1	NM_052998.4	NM_001350399	1	p35.1	12	0	NA	NA	NA	NA	NA	NA	NA
chr1	33081509	33081600	ENST00000294517	intron	2	+	91	ENSG00000142920	AZIN2	29957	protein_coding	5240	1	NM_052998.4	NM_001350399	1	p35.1	12	0	NA	NA	NA	NA	NA	NA	NA
chr1	33081813	33082177	ENST00000294517	intron	3	+	364	ENSG00000142920	AZIN2	29957	protein_coding	5240	1	NM_052998.4	NM_001350399	1	p35.1	12	0	NA	NA	NA	NA	NA	NA	NA
chr1	33082355	33083953	ENST00000294517	intron	4	+	1598	ENSG00000142920	AZIN2	29957	protein_coding	5240	1	NM_052998.4	NM_001350399	1	p35.1	12	0	NA	NA	NA	NA	NA	NA	NA
chr1	33084128	33092049	ENST00000294517	intron	5	+	7921	ENSG00000142920	AZIN2	29957	protein_coding	5240	1	NM_052998.4	NM_001350399	1	p35.1	12	0	NA	NA	NA	NA	NA	NA	NA
chr1	33092223	33093281	ENST00000294517	intron	6	+	1058	ENSG00000142920	AZIN2	29957	protein_coding	5240	1	NM_052998.4	NM_001350399	1	p35.1	12	0	NA	NA	NA	NA	NA	NA	NA
chr1	33093417	33094547	ENST00000294517	intron	7	+	1130	ENSG00000142920	AZIN2	29957	protein_coding	5240	1	NM_052998.4	NM_001350399	1	p35.1	12	0	NA	NA	NA	NA	NA	NA	NA
chr1	33094714	33096706	ENST00000294517	intron	8	+	1992	ENSG00000142920	AZIN2	29957	protein_coding	5240	1	NM_052998.4	NM_001350399	1	p35.1	12	0	NA	NA	NA	NA	NA	NA	NA
chr1	33096870	33098066	ENST00000294517	intron	9	+	1196	ENSG00000142920	AZIN2	29957	protein_coding	5240	1	NM_052998.4	NM_001350399	1	p35.1	12	0	NA	NA	NA	NA	NA	NA	NA
chr1	33098180	33117901	ENST00000294517	intron	10	+	19721	ENSG00000142920	AZIN2	29957	protein_coding	5240	1	NM_052998.4	NM_001350399	1	p35.1	12	0	NA	NA	NA	NA	NA	NA	NA
chr1	33118117	33120043	ENST00000294517	intron	11	+	1926	ENSG00000142920	AZIN2	29957	protein_coding	5240	1	NM_052998.4	NM_001350399	1	p35.1	12	1	NA	NA	NA	NA	NA	NA	NA
chr1	33472692	33479178	ENST00000684572	intron	1	+	6486	ENSG00000121903	ZSCAN20	13093	protein_coding	9456	1	NM_001377376.1	NM_001377376	1	p35.1	8	0	NA	NA	NA	NA	NA	NA	NA
chr1	33479706	33488464	ENST00000684572	intron	2	+	8758	ENSG00000121903	ZSCAN20	13093	protein_coding	9456	1	NM_001377376.1	NM_001377376	1	p35.1	8	0	NA	NA	NA	NA	NA	NA	NA
chr1	33488652	33489114	ENST00000684572	intron	3	+	462	ENSG00000121903	ZSCAN20	13093	protein_coding	9456	1	NM_001377376.1	NM_001377376	1	p35.1	8	0	NA	NA	NA	NA	NA	NA	NA
chr1	33489192	33489517	ENST00000684572	intron	4	+	325	ENSG00000121903	ZSCAN20	13093	protein_coding	9456	1	NM_001377376.1	NM_001377376	1	p35.1	8	0	NA	NA	NA	NA	NA	NA	NA
chr1	33489603	33491024	ENST00000684572	intron	5	+	1421	ENSG00000121903	ZSCAN20	13093	protein_coding	9456	1	NM_001377376.1	NM_001377376	1	p35.1	8	0	NA	NA	NA	NA	NA	NA	NA
chr1	33491703	33493186	ENST00000684572	intron	6	+	1483	ENSG00000121903	ZSCAN20	13093	protein_coding	9456	1	NM_001377376.1	NM_001377376	1	p35.1	8	0	NA	NA	NA	NA	NA	NA	NA
chr1	33493616	33494217	ENST00000684572	intron	7	+	601	ENSG00000121903	ZSCAN20	13093	protein_coding	9456	1	NM_001377376.1	NM_001377376	1	p35.1	8	1	NA	NA	NA	NA	NA	NA	NA
chr1	34855983	34859676	ENST00000521580	intron	1	-	3693	ENSG00000163866	SMIM12	25154	protein_coding	5694	1	NM_138428.6	NM_138428	1	p34.3	2	1	30.07	45.45	0.451123	0.836466	0.661606	-0.210483	0.17486
chr1	34866302	34867047	ENST00000373347	intron	11	-	745	ENSG00000116544	DLGAP3	30368	protein_coding	3921	1	NM_001080418.3	NM_001080418	1	p34.3	12	1	NA	NA	NA	NA	NA	NA	NA
chr1	34867192	34867535	ENST00000373347	intron	10	-	343	ENSG00000116544	DLGAP3	30368	protein_coding	3921	1	NM_001080418.3	NM_001080418	1	p34.3	12	0	NA	NA	NA	NA	NA	NA	NA
chr1	34867628	34868604	ENST00000373347	intron	9	-	976	ENSG00000116544	DLGAP3	30368	protein_coding	3921	1	NM_001080418.3	NM_001080418	1	p34.3	12	0	NA	NA	NA	NA	NA	NA	NA
chr1	34869090	34884977	ENST00000373347	intron	8	-	15887	ENSG00000116544	DLGAP3	30368	protein_coding	3921	1	NM_001080418.3	NM_001080418	1	p34.3	12	0	NA	NA	NA	NA	NA	NA	NA
chr1	34885064	34885477	ENST00000373347	intron	7	-	413	ENSG00000116544	DLGAP3	30368	protein_coding	3921	1	NM_001080418.3	NM_001080418	1	p34.3	12	0	NA	NA	NA	NA	NA	NA	NA
chr1	34885792	34886071	ENST00000373347	intron	6	-	279	ENSG00000116544	DLGAP3	30368	protein_coding	3921	1	NM_001080418.3	NM_001080418	1	p34.3	12	0	NA	NA	NA	NA	NA	NA	NA
chr1	34886286	34899668	ENST00000373347	intron	5	-	13382	ENSG00000116544	DLGAP3	30368	protein_coding	3921	1	NM_001080418.3	NM_001080418	1	p34.3	12	0	NA	NA	NA	NA	NA	NA	NA
chr1	34899742	34900067	ENST00000373347	intron	4	-	325	ENSG00000116544	DLGAP3	30368	protein_coding	3921	1	NM_001080418.3	NM_001080418	1	p34.3	12	0	NA	NA	NA	NA	NA	NA	NA
chr1	34900274	34904276	ENST00000373347	intron	3	-	4002	ENSG00000116544	DLGAP3	30368	protein_coding	3921	1	NM_001080418.3	NM_001080418	1	p34.3	12	0	NA	NA	NA	NA	NA	NA	NA
chr1	34905435	34907354	ENST00000373347	intron	2	-	1919	ENSG00000116544	DLGAP3	30368	protein_coding	3921	1	NM_001080418.3	NM_001080418	1	p34.3	12	0	NA	NA	NA	NA	NA	NA	NA
chr1	34907438	34929450	ENST00000373347	intron	1	-	22012	ENSG00000116544	DLGAP3	30368	protein_coding	3921	1	NM_001080418.3	NM_001080418	1	p34.3	12	0	NA	NA	NA	NA	NA	NA	NA
chr1	34982120	34983766	ENST00000373337	intron	2	-	1646	ENSG00000243749	TMEM35B	40021	protein_coding	922	1	NA	NM_001195156	1	p34.3	3	1	45.84	107.38	0.21157	0.656228	0.426895	-0.215325	0.229333
chr1	34983948	34985197	ENST00000373337	intron	1	-	1249	ENSG00000243749	TMEM35B	40021	protein_coding	922	1	NA	NM_001195156	1	p34.3	3	0	39.11	65.2	0.390891	0.79983	0.599847	-0.208955	0.199983
chr1	35079443	35093913	ENST00000359858	intron	1	+	14470	ENSG00000197056	ZMYM1	26253	protein_coding	4161	1	NM_024772.5	NM_024772	1	p34.3	10	0	NA	NA	NA	NA	NA	NA	NA
chr1	35094084	35095818	ENST00000359858	intron	2	+	1734	ENSG00000197056	ZMYM1	26253	protein_coding	4161	1	NM_024772.5	NM_024772	1	p34.3	10	0	14.98	27.93	0.252902	0.814169	0.536341	-0.283438	0.277828
chr1	35095892	35097316	ENST00000359858	intron	3	+	1424	ENSG00000197056	ZMYM1	26253	protein_coding	4161	1	NM_024772.5	NM_024772	1	p34.3	10	0	16.27	35.64	0.234773	0.707241	0.45651	-0.221736	0.250731
chr1	35097567	35104294	ENST00000359858	intron	4	+	6727	ENSG00000197056	ZMYM1	26253	protein_coding	4161	1	NM_024772.5	NM_024772	1	p34.3	10	0	NA	NA	NA	NA	NA	NA	NA
chr1	35104470	35104556	ENST00000359858	intron	5	+	86	ENSG00000197056	ZMYM1	26253	protein_coding	4161	1	NM_024772.5	NM_024772	1	p34.3	10	0	12.8	19.8	0.306779	0.915544	0.646465	-0.339686	0.269079
chr1	35104770	35110293	ENST00000359858	intron	6	+	5523	ENSG00000197056	ZMYM1	26253	protein_coding	4161	1	NM_024772.5	NM_024772	1	p34.3	10	0	25.53	37.87	0.445055	0.863988	0.674148	-0.229094	0.189839
chr1	35110448	35111771	ENST00000359858	intron	7	+	1323	ENSG00000197056	ZMYM1	26253	protein_coding	4161	1	NM_024772.5	NM_024772	1	p34.3	10	0	10.87	22.69	0.190733	0.801555	0.479066	-0.288333	0.322489
chr1	35111913	35112086	ENST00000359858	intron	8	+	173	ENSG00000197056	ZMYM1	26253	protein_coding	4161	1	NM_024772.5	NM_024772	1	p34.3	10	0	16.05	19.73	0.544913	0.965251	0.813482	-0.268569	0.151769
chr1	35112131	35112976	ENST00000359858	intron	9	+	845	ENSG00000197056	ZMYM1	26253	protein_coding	4161	1	NM_024772.5	NM_024772	1	p34.3	10	1	18.53	21.27	0.634021	0.979348	0.87118	-0.23716	0.108167
chr1	35184594	35187000	ENST00000357214	intron	9	-	2406	ENSG00000116560	SFPQ	10774	protein_coding	3740	1	NM_005066.3	NM_005066	1	p34.3	10	1	154.76	748.22	0.147309	0.275402	0.206838	-0.0595281	0.0685648
chr1	35187123	35187202	ENST00000357214	intron	8	-	79	ENSG00000116560	SFPQ	10774	protein_coding	3740	1	NM_005066.3	NM_005066	1	p34.3	10	0	398.05	453.27	0.805889	0.933348	0.878174	-0.0722851	0.0551735
chr1	35187252	35187972	ENST00000357214	intron	7	-	720	ENSG00000116560	SFPQ	10774	protein_coding	3740	1	NM_005066.3	NM_005066	1	p34.3	10	0	345.05	411.6	0.761571	0.894663	0.838314	-0.0767426	0.0563488
chr1	35188091	35189002	ENST00000357214	intron	6	-	911	ENSG00000116560	SFPQ	10774	protein_coding	3740	1	NM_005066.3	NM_005066	1	p34.3	10	0	703.45	803.09	0.80871	0.923246	0.875929	-0.0672194	0.047317
chr1	35189088	35189185	ENST00000357214	intron	5	-	97	ENSG00000116560	SFPQ	10774	protein_coding	3740	1	NM_005066.3	NM_005066	1	p34.3	10	0	593.35	649.65	0.831469	0.962003	0.913338	-0.0818688	0.0486647
chr1	35189383	35190497	ENST00000357214	intron	4	-	1114	ENSG00000116560	SFPQ	10774	protein_coding	3740	1	NM_005066.3	NM_005066	1	p34.3	10	0	293.02	350.6	0.770559	0.889106	0.835767	-0.0652082	0.0533385
chr1	35190594	35190693	ENST00000357214	intron	3	-	99	ENSG00000116560	SFPQ	10774	protein_coding	3740	1	NM_005066.3	NM_005066	1	p34.3	10	0	380.25	422.42	0.842269	0.945944	0.90017	-0.0579013	0.0457739
chr1	35190996	35191340	ENST00000357214	intron	2	-	344	ENSG00000116560	SFPQ	10774	protein_coding	3740	1	NM_005066.3	NM_005066	1	p34.3	10	0	301.64	402.53	0.630703	0.849138	0.74936	-0.118657	0.0997774
chr1	35191530	35192221	ENST00000357214	intron	1	-	691	ENSG00000116560	SFPQ	10774	protein_coding	3740	1	NM_005066.3	NM_005066	1	p34.3	10	0	228.6	295.85	0.692513	0.842892	0.772689	-0.080176	0.0702029
chr1	35558224	35559106	ENST00000373243	intron	1	+	882	ENSG00000020129	NCDN	17597	protein_coding	3698	1	NM_014284.3	NM_014284	1	p34.3	7	0	19.73	47.22	0.212733	0.636878	0.417831	-0.205099	0.219047
chr1	35559248	35560325	ENST00000373243	intron	2	+	1077	ENSG00000020129	NCDN	17597	protein_coding	3698	1	NM_014284.3	NM_014284	1	p34.3	7	0	25.58	35.8	0.507058	0.875918	0.714525	-0.207467	0.161393
chr1	35561295	35562391	ENST00000373243	intron	3	+	1096	ENSG00000020129	NCDN	17597	protein_coding	3698	1	NM_014284.3	NM_014284	1	p34.3	7	0	28.98	39.05	0.524837	0.894253	0.742125	-0.217289	0.152127
chr1	35562634	35563201	ENST00000373243	intron	4	+	567	ENSG00000020129	NCDN	17597	protein_coding	3698	1	NM_014284.3	NM_014284	1	p34.3	7	0	18.55	43.29	0.244714	0.645711	0.428505	-0.183792	0.217205
chr1	35563427	35563766	ENST00000373243	intron	5	+	339	ENSG00000020129	NCDN	17597	protein_coding	3698	1	NM_014284.3	NM_014284	1	p34.3	7	0	31.53	43.38	0.488238	0.905211	0.726833	-0.238595	0.178378
chr1	35563910	35565226	ENST00000373243	intron	6	+	1316	ENSG00000020129	NCDN	17597	protein_coding	3698	1	NM_014284.3	NM_014284	1	p34.3	7	1	15.44	51.56	0.122089	0.54099	0.299457	-0.177368	0.241533
chr1	35573605	35573926	ENST00000373235	intron	1	+	321	ENSG00000116819	TFAP2E	30774	protein_coding	2245	1	NM_178548.4	NM_178548	1	p34.3	7	0	NA	NA	NA	NA	NA	NA	NA
chr1	35574410	35574948	ENST00000373235	intron	2	+	538	ENSG00000116819	TFAP2E	30774	protein_coding	2245	1	NM_178548.4	NM_178548	1	p34.3	7	0	NA	NA	NA	NA	NA	NA	NA
chr1	35575001	35588329	ENST00000373235	intron	3	+	13328	ENSG00000116819	TFAP2E	30774	protein_coding	2245	1	NM_178548.4	NM_178548	1	p34.3	7	0	NA	NA	NA	NA	NA	NA	NA
chr1	35588553	35589929	ENST00000373235	intron	4	+	1376	ENSG00000116819	TFAP2E	30774	protein_coding	2245	1	NM_178548.4	NM_178548	1	p34.3	7	0	NA	NA	NA	NA	NA	NA	NA
chr1	35590049	35590633	ENST00000373235	intron	5	+	584	ENSG00000116819	TFAP2E	30774	protein_coding	2245	1	NM_178548.4	NM_178548	1	p34.3	7	0	NA	NA	NA	NA	NA	NA	NA
chr1	35590776	35594393	ENST00000373235	intron	6	+	3617	ENSG00000116819	TFAP2E	30774	protein_coding	2245	1	NM_178548.4	NM_178548	1	p34.3	7	1	NA	NA	NA	NA	NA	NA	NA
chr1	35603375	35605232	ENST00000373237	intron	5	-	1857	ENSG00000126067	PSMB2	9539	protein_coding	4426	1	NM_002794.5	NM_001199779	1	p34.3	6	1	148.42	182.55	0.68886	0.911702	0.813038	-0.124178	0.0986644
chr1	35605283	35609245	ENST00000373237	intron	4	-	3962	ENSG00000126067	PSMB2	9539	protein_coding	4426	1	NM_002794.5	NM_001199779	1	p34.3	6	0	152.13	163.98	0.842196	0.978669	0.927735	-0.0855392	0.0509336
chr1	35609409	35631273	ENST00000373237	intron	3	-	21864	ENSG00000126067	PSMB2	9539	protein_coding	4426	1	NM_002794.5	NM_001199779	1	p34.3	6	0	184.33	204.33	0.82708	0.954666	0.902119	-0.0750389	0.0525472
chr1	35631345	35636309	ENST00000373237	intron	2	-	4964	ENSG00000126067	PSMB2	9539	protein_coding	4426	1	NM_002794.5	NM_001199779	1	p34.3	6	0	174.64	199.75	0.785416	0.936837	0.874293	-0.0888774	0.0625438
chr1	35636433	35641341	ENST00000373237	intron	1	-	4908	ENSG00000126067	PSMB2	9539	protein_coding	4426	1	NM_002794.5	NM_001199779	1	p34.3	6	0	152.36	182.95	0.720417	0.918525	0.832796	-0.112379	0.0857294
chr1	35716327	35718706	ENST00000270815	intron	1	-	2379	ENSG00000142686	C1orf216	26800	protein_coding	2628	1	NM_152374.2	NM_152374	1	p34.3	2	1	8.33	10.95	0.405153	0.951156	0.760731	-0.355578	0.190426
chr1	35736607	35736913	ENST00000318121	intron	24	-	306	ENSG00000092853	CLSPN	19715	protein_coding	8512	1	NM_022111.4	NM_022111	1	p34.3	25	1	NA	NA	NA	NA	NA	NA	NA
chr1	35737076	35737338	ENST00000318121	intron	23	-	262	ENSG00000092853	CLSPN	19715	protein_coding	8512	1	NM_022111.4	NM_022111	1	p34.3	25	0	NA	NA	NA	NA	NA	NA	NA
chr1	35737422	35737991	ENST00000318121	intron	22	-	569	ENSG00000092853	CLSPN	19715	protein_coding	8512	1	NM_022111.4	NM_022111	1	p34.3	25	0	NA	NA	NA	NA	NA	NA	NA
chr1	35738098	35738454	ENST00000318121	intron	21	-	356	ENSG00000092853	CLSPN	19715	protein_coding	8512	1	NM_022111.4	NM_022111	1	p34.3	25	0	NA	NA	NA	NA	NA	NA	NA
chr1	35738583	35739135	ENST00000318121	intron	20	-	552	ENSG00000092853	CLSPN	19715	protein_coding	8512	1	NM_022111.4	NM_022111	1	p34.3	25	0	NA	NA	NA	NA	NA	NA	NA
chr1	35739258	35739364	ENST00000318121	intron	19	-	106	ENSG00000092853	CLSPN	19715	protein_coding	8512	1	NM_022111.4	NM_022111	1	p34.3	25	0	NA	NA	NA	NA	NA	NA	NA
chr1	35739530	35743140	ENST00000318121	intron	18	-	3610	ENSG00000092853	CLSPN	19715	protein_coding	8512	1	NM_022111.4	NM_022111	1	p34.3	25	0	NA	NA	NA	NA	NA	NA	NA
chr1	35743242	35743454	ENST00000318121	intron	17	-	212	ENSG00000092853	CLSPN	19715	protein_coding	8512	1	NM_022111.4	NM_022111	1	p34.3	25	0	NA	NA	NA	NA	NA	NA	NA
chr1	35743531	35745450	ENST00000318121	intron	16	-	1919	ENSG00000092853	CLSPN	19715	protein_coding	8512	1	NM_022111.4	NM_022111	1	p34.3	25	0	NA	NA	NA	NA	NA	NA	NA
chr1	35745563	35746765	ENST00000318121	intron	15	-	1202	ENSG00000092853	CLSPN	19715	protein_coding	8512	1	NM_022111.4	NM_022111	1	p34.3	25	0	NA	NA	NA	NA	NA	NA	NA
chr1	35746993	35747906	ENST00000318121	intron	14	-	913	ENSG00000092853	CLSPN	19715	protein_coding	8512	1	NM_022111.4	NM_022111	1	p34.3	25	0	NA	NA	NA	NA	NA	NA	NA
chr1	35748062	35748404	ENST00000318121	intron	13	-	342	ENSG00000092853	CLSPN	19715	protein_coding	8512	1	NM_022111.4	NM_022111	1	p34.3	25	0	NA	NA	NA	NA	NA	NA	NA
chr1	35748605	35749466	ENST00000318121	intron	12	-	861	ENSG00000092853	CLSPN	19715	protein_coding	8512	1	NM_022111.4	NM_022111	1	p34.3	25	0	NA	NA	NA	NA	NA	NA	NA
chr1	35749532	35749632	ENST00000318121	intron	11	-	100	ENSG00000092853	CLSPN	19715	protein_coding	8512	1	NM_022111.4	NM_022111	1	p34.3	25	0	NA	NA	NA	NA	NA	NA	NA
chr1	35749812	35751249	ENST00000318121	intron	10	-	1437	ENSG00000092853	CLSPN	19715	protein_coding	8512	1	NM_022111.4	NM_022111	1	p34.3	25	0	NA	NA	NA	NA	NA	NA	NA
chr1	35751507	35753744	ENST00000318121	intron	9	-	2237	ENSG00000092853	CLSPN	19715	protein_coding	8512	1	NM_022111.4	NM_022111	1	p34.3	25	0	NA	NA	NA	NA	NA	NA	NA
chr1	35753937	35760341	ENST00000318121	intron	8	-	6404	ENSG00000092853	CLSPN	19715	protein_coding	8512	1	NM_022111.4	NM_022111	1	p34.3	25	0	NA	NA	NA	NA	NA	NA	NA
chr1	35760917	35761095	ENST00000318121	intron	7	-	178	ENSG00000092853	CLSPN	19715	protein_coding	8512	1	NM_022111.4	NM_022111	1	p34.3	25	0	NA	NA	NA	NA	NA	NA	NA
chr1	35761205	35761997	ENST00000318121	intron	6	-	792	ENSG00000092853	CLSPN	19715	protein_coding	8512	1	NM_022111.4	NM_022111	1	p34.3	25	0	NA	NA	NA	NA	NA	NA	NA
chr1	35762071	35762403	ENST00000318121	intron	5	-	332	ENSG00000092853	CLSPN	19715	protein_coding	8512	1	NM_022111.4	NM_022111	1	p34.3	25	0	NA	NA	NA	NA	NA	NA	NA
chr1	35762482	35763159	ENST00000318121	intron	4	-	677	ENSG00000092853	CLSPN	19715	protein_coding	8512	1	NM_022111.4	NM_022111	1	p34.3	25	0	NA	NA	NA	NA	NA	NA	NA
chr1	35763322	35764265	ENST00000318121	intron	3	-	943	ENSG00000092853	CLSPN	19715	protein_coding	8512	1	NM_022111.4	NM_022111	1	p34.3	25	0	NA	NA	NA	NA	NA	NA	NA
chr1	35764715	35765217	ENST00000318121	intron	2	-	502	ENSG00000092853	CLSPN	19715	protein_coding	8512	1	NM_022111.4	NM_022111	1	p34.3	25	0	NA	NA	NA	NA	NA	NA	NA
chr1	35765327	35769846	ENST00000318121	intron	1	-	4519	ENSG00000092853	CLSPN	19715	protein_coding	8512	1	NM_022111.4	NM_022111	1	p34.3	25	0	NA	NA	NA	NA	NA	NA	NA
chr1	35808436	35816881	ENST00000373210	intron	1	+	8445	ENSG00000134698	AGO4	18424	protein_coding	7272	1	NM_017629.4	NM_017629	1	p34.3	18	0	60.07	133.31	0.336746	0.579036	0.450604	-0.113858	0.128432
chr1	35817048	35822861	ENST00000373210	intron	2	+	5813	ENSG00000134698	AGO4	18424	protein_coding	7272	1	NM_017629.4	NM_017629	1	p34.3	18	0	183.2	319.6	0.455942	0.694688	0.573217	-0.117275	0.121472
chr1	35822983	35825312	ENST00000373210	intron	3	+	2329	ENSG00000134698	AGO4	18424	protein_coding	7272	1	NM_017629.4	NM_017629	1	p34.3	18	0	162.56	196.27	0.724778	0.906749	0.828247	-0.103468	0.0785021
chr1	35825495	35825678	ENST00000373210	intron	4	+	183	ENSG00000134698	AGO4	18424	protein_coding	7272	1	NM_017629.4	NM_017629	1	p34.3	18	0	128.69	239.55	0.434944	0.644303	0.537216	-0.102272	0.107087
chr1	35825816	35825925	ENST00000373210	intron	5	+	109	ENSG00000134698	AGO4	18424	protein_coding	7272	1	NM_017629.4	NM_017629	1	p34.3	18	0	142.67	240.45	0.474246	0.719372	0.593346	-0.1191	0.126026
chr1	35826061	35826747	ENST00000373210	intron	6	+	686	ENSG00000134698	AGO4	18424	protein_coding	7272	1	NM_017629.4	NM_017629	1	p34.3	18	0	288	395.36	0.609583	0.833252	0.72845	-0.118867	0.104802
chr1	35826836	35831426	ENST00000373210	intron	7	+	4590	ENSG00000134698	AGO4	18424	protein_coding	7272	1	NM_017629.4	NM_017629	1	p34.3	18	0	256.2	470.15	0.421802	0.674129	0.544932	-0.123131	0.129196
chr1	35831575	35831811	ENST00000373210	intron	8	+	236	ENSG00000134698	AGO4	18424	protein_coding	7272	1	NM_017629.4	NM_017629	1	p34.3	18	0	164.16	235.45	0.568824	0.809675	0.697218	-0.128394	0.112457
chr1	35831932	35832056	ENST00000373210	intron	9	+	124	ENSG00000134698	AGO4	18424	protein_coding	7272	1	NM_017629.4	NM_017629	1	p34.3	18	0	187.33	369.73	0.397249	0.615853	0.506667	-0.109418	0.109186
chr1	35832186	35832436	ENST00000373210	intron	10	+	250	ENSG00000134698	AGO4	18424	protein_coding	7272	1	NM_017629.4	NM_017629	1	p34.3	18	0	155.73	282.45	0.444376	0.660694	0.551354	-0.106978	0.10934
chr1	35832571	35833989	ENST00000373210	intron	11	+	1418	ENSG00000134698	AGO4	18424	protein_coding	7272	1	NM_017629.4	NM_017629	1	p34.3	18	0	119.11	193.05	0.473414	0.74222	0.61699	-0.143576	0.125229
chr1	35834175	35835833	ENST00000373210	intron	12	+	1658	ENSG00000134698	AGO4	18424	protein_coding	7272	1	NM_017629.4	NM_017629	1	p34.3	18	0	166.96	229.42	0.596133	0.835923	0.727748	-0.131616	0.108175
chr1	35835994	35841164	ENST00000373210	intron	13	+	5170	ENSG00000134698	AGO4	18424	protein_coding	7272	1	NM_017629.4	NM_017629	1	p34.3	18	0	100.2	192.02	0.385597	0.65948	0.521821	-0.136224	0.13766
chr1	35841481	35841615	ENST00000373210	intron	14	+	134	ENSG00000134698	AGO4	18424	protein_coding	7272	1	NM_017629.4	NM_017629	1	p34.3	18	0	175.02	221.87	0.673709	0.881779	0.78884	-0.115131	0.092939
chr1	35841751	35850156	ENST00000373210	intron	15	+	8405	ENSG00000134698	AGO4	18424	protein_coding	7272	1	NM_017629.4	NM_017629	1	p34.3	18	0	203	242.73	0.742911	0.912514	0.83632	-0.0934087	0.0761934
chr1	35850259	35850853	ENST00000373210	intron	16	+	594	ENSG00000134698	AGO4	18424	protein_coding	7272	1	NM_017629.4	NM_017629	1	p34.3	18	0	194.07	219.55	0.809665	0.942733	0.883944	-0.074279	0.058789
chr1	35851054	35853496	ENST00000373210	intron	17	+	2442	ENSG00000134698	AGO4	18424	protein_coding	7272	1	NM_017629.4	NM_017629	1	p34.3	18	1	113.38	171.29	0.484554	0.815823	0.661918	-0.177364	0.153904
chr1	36089116	36091243	ENST00000373178	intron	1	+	2127	ENSG00000116863	ADPRS	21304	protein_coding	1651	1	NM_017825.3	NM_017825	1	p34.3	6	0	31.27	60.35	0.288472	0.747265	0.518144	-0.229673	0.229121
chr1	36091341	36091617	ENST00000373178	intron	2	+	276	ENSG00000116863	ADPRS	21304	protein_coding	1651	1	NM_017825.3	NM_017825	1	p34.3	6	0	26.87	59.38	0.25709	0.655005	0.452509	-0.195419	0.202496
chr1	36091826	36091909	ENST00000373178	intron	3	+	83	ENSG00000116863	ADPRS	21304	protein_coding	1651	1	NM_017825.3	NM_017825	1	p34.3	6	0	28.07	46.62	0.352361	0.838853	0.602102	-0.249742	0.236751
chr1	36092095	36092421	ENST00000373178	intron	4	+	326	ENSG00000116863	ADPRS	21304	protein_coding	1651	1	NM_017825.3	NM_017825	1	p34.3	6	0	30.89	41.51	0.462419	0.932977	0.744158	-0.281739	0.188819
chr1	36092523	36093096	ENST00000373178	intron	5	+	573	ENSG00000116863	ADPRS	21304	protein_coding	1651	1	NM_017825.3	NM_017825	1	p34.3	6	1	58.96	77.16	0.629416	0.88055	0.764126	-0.134711	0.116424
chr1	36099488	36100049	ENST00000397799	intron	3	-	561	ENSG00000171812	COL8A2	2216	protein_coding	4669	1	NM_005202.4	NM_005202	1	p34.3	4	1	NA	NA	NA	NA	NA	NA	NA
chr1	36100259	36115707	ENST00000397799	intron	2	-	15448	ENSG00000171812	COL8A2	2216	protein_coding	4669	1	NM_005202.4	NM_005202	1	p34.3	4	0	NA	NA	NA	NA	NA	NA	NA
chr1	36115753	36125056	ENST00000397799	intron	1	-	9303	ENSG00000171812	COL8A2	2216	protein_coding	4669	1	NM_005202.4	NM_005202	1	p34.3	4	0	NA	NA	NA	NA	NA	NA	NA
chr1	36137323	36137795	ENST00000373166	intron	4	-	472	ENSG00000054116	TRAPPC3	19942	protein_coding	1282	1	NM_014408.5	NM_014408	1	p34.3	5	1	51.89	97.09	0.353383	0.709261	0.534453	-0.18107	0.174808
chr1	36137979	36139719	ENST00000373166	intron	3	-	1740	ENSG00000054116	TRAPPC3	19942	protein_coding	1282	1	NM_014408.5	NM_014408	1	p34.3	5	0	53.02	81.75	0.442589	0.826965	0.648563	-0.205974	0.178402
chr1	36139820	36140068	ENST00000373166	intron	2	-	248	ENSG00000054116	TRAPPC3	19942	protein_coding	1282	1	NM_014408.5	NM_014408	1	p34.3	5	0	81.2	109.84	0.593292	0.858636	0.739257	-0.145965	0.119379
chr1	36140167	36149336	ENST00000373166	intron	1	-	9169	ENSG00000054116	TRAPPC3	19942	protein_coding	1282	1	NM_014408.5	NM_014408	1	p34.3	5	0	102.38	166.53	0.482091	0.741363	0.614784	-0.132693	0.126578
chr1	36224506	36259381	ENST00000354618	intron	1	+	34875	ENSG00000054118	THRAP3	22964	protein_coding	4405	1	NM_005119.4	NM_005119	1	p34.3	12	0	79.22	156.64	0.388495	0.632735	0.505746	-0.117251	0.126989
chr1	36259485	36282532	ENST00000354618	intron	2	+	23047	ENSG00000054118	THRAP3	22964	protein_coding	4405	1	NM_005119.4	NM_005119	1	p34.3	12	0	129.87	163.75	0.683477	0.883784	0.793099	-0.109623	0.0906843
chr1	36282701	36286367	ENST00000354618	intron	3	+	3666	ENSG00000054118	THRAP3	22964	protein_coding	4405	1	NM_005119.4	NM_005119	1	p34.3	12	0	309.24	384.71	0.680632	0.8913	0.803826	-0.123194	0.087474
chr1	36287271	36289059	ENST00000354618	intron	4	+	1788	ENSG00000054118	THRAP3	22964	protein_coding	4405	1	NM_005119.4	NM_005119	1	p34.3	12	0	179.67	310.29	0.403235	0.725984	0.579039	-0.175804	0.146945
chr1	36289765	36291373	ENST00000354618	intron	5	+	1608	ENSG00000054118	THRAP3	22964	protein_coding	4405	1	NM_005119.4	NM_005119	1	p34.3	12	0	277.31	301	0.855195	0.965247	0.921296	-0.0661002	0.0439517
chr1	36291547	36292597	ENST00000354618	intron	6	+	1050	ENSG00000054118	THRAP3	22964	protein_coding	4405	1	NM_005119.4	NM_005119	1	p34.3	12	0	327.91	372.04	0.816565	0.931716	0.881384	-0.064819	0.0503319
chr1	36292710	36293850	ENST00000354618	intron	7	+	1140	ENSG00000054118	THRAP3	22964	protein_coding	4405	1	NM_005119.4	NM_005119	1	p34.3	12	0	267.65	304.98	0.79198	0.937291	0.877599	-0.085618	0.0596928
chr1	36293936	36296582	ENST00000354618	intron	8	+	2646	ENSG00000054118	THRAP3	22964	protein_coding	4405	1	NM_005119.4	NM_005119	1	p34.3	12	0	250.07	380.25	0.512681	0.773912	0.657646	-0.144965	0.116266
chr1	36296771	36300885	ENST00000354618	intron	9	+	4114	ENSG00000054118	THRAP3	22964	protein_coding	4405	1	NM_005119.4	NM_005119	1	p34.3	12	0	240.53	285.76	0.743789	0.913927	0.84172	-0.0979311	0.0722064
chr1	36301085	36301552	ENST00000354618	intron	10	+	467	ENSG00000054118	THRAP3	22964	protein_coding	4405	1	NM_005119.4	NM_005119	1	p34.3	12	0	175.64	368.35	0.396925	0.564976	0.476829	-0.0799045	0.0881465
chr1	36301697	36303795	ENST00000354618	intron	11	+	2098	ENSG00000054118	THRAP3	22964	protein_coding	4405	1	NM_005119.4	NM_005119	1	p34.3	12	1	162.15	195.95	0.71865	0.909584	0.827507	-0.108857	0.0820772
chr1	36341974	36343363	ENST00000373132	intron	10	-	1389	ENSG00000196182	STK40	21373	protein_coding	3645	1	NM_001282547.2	NM_001282547	1	p34.3	11	1	161.87	225.22	0.614359	0.808264	0.718719	-0.104361	0.0895444
chr1	36343449	36343859	ENST00000373132	intron	9	-	410	ENSG00000196182	STK40	21373	protein_coding	3645	1	NM_001282547.2	NM_001282547	1	p34.3	11	0	147.69	203.2	0.613351	0.819888	0.726821	-0.113469	0.0930667
chr1	36343980	36344119	ENST00000373132	intron	8	-	139	ENSG00000196182	STK40	21373	protein_coding	3645	1	NM_001282547.2	NM_001282547	1	p34.3	11	0	134.44	171.58	0.664729	0.883091	0.783541	-0.118812	0.0995499
chr1	36344265	36348699	ENST00000373132	intron	7	-	4434	ENSG00000196182	STK40	21373	protein_coding	3645	1	NM_001282547.2	NM_001282547	1	p34.3	11	0	176.29	283.29	0.484222	0.73413	0.622295	-0.138073	0.111835
chr1	36348816	36354363	ENST00000373132	intron	6	-	5547	ENSG00000196182	STK40	21373	protein_coding	3645	1	NM_001282547.2	NM_001282547	1	p34.3	11	0	246.18	359.55	0.568211	0.787754	0.684689	-0.116478	0.103065
chr1	36354417	36355205	ENST00000373132	intron	5	-	788	ENSG00000196182	STK40	21373	protein_coding	3645	1	NM_001282547.2	NM_001282547	1	p34.3	11	0	352.58	402.13	0.819229	0.921168	0.876781	-0.0575526	0.0443871
chr1	36355434	36358238	ENST00000373132	intron	4	-	2804	ENSG00000196182	STK40	21373	protein_coding	3645	1	NM_001282547.2	NM_001282547	1	p34.3	11	0	173.87	208.45	0.740045	0.91319	0.834109	-0.0940643	0.0790815
chr1	36358383	36358736	ENST00000373132	intron	3	-	353	ENSG00000196182	STK40	21373	protein_coding	3645	1	NM_001282547.2	NM_001282547	1	p34.3	11	0	215.69	285.33	0.580254	0.8888	0.755932	-0.175678	0.132868
chr1	36358823	36361220	ENST00000373132	intron	2	-	2397	ENSG00000196182	STK40	21373	protein_coding	3645	1	NM_001282547.2	NM_001282547	1	p34.3	11	0	199.53	294.69	0.537352	0.799936	0.677084	-0.139733	0.122852
chr1	36361341	36385722	ENST00000373132	intron	1	-	24381	ENSG00000196182	STK40	21373	protein_coding	3645	1	NM_001282547.2	NM_001282547	1	p34.3	11	0	119.27	429.89	0.185988	0.376337	0.277443	-0.0914548	0.0988943
chr1	36394154	36397766	ENST00000315732	intron	1	-	3612	ENSG00000181817	LSM10	17562	protein_coding	860	1	NM_032881.3	NM_032881	1	p34.3	2	1	148.98	195.91	0.63955	0.865035	0.760451	-0.120901	0.104583
chr1	36455926	36456186	ENST00000373116	intron	7	-	260	ENSG00000116898	MRPS15	14504	protein_coding	953	1	NM_031280.4	NM_031280	1	p34.3	8	1	63.53	68.15	0.805529	0.986363	0.932208	-0.126679	0.0541543
chr1	36456379	36457922	ENST00000373116	intron	6	-	1543	ENSG00000116898	MRPS15	14504	protein_coding	953	1	NM_031280.4	NM_031280	1	p34.3	8	0	57.13	75.78	0.578614	0.881159	0.753893	-0.175279	0.127267
chr1	36457982	36460691	ENST00000373116	intron	5	-	2709	ENSG00000116898	MRPS15	14504	protein_coding	953	1	NM_031280.4	NM_031280	1	p34.3	8	0	49.09	77.69	0.44979	0.789777	0.63187	-0.18208	0.157907
chr1	36460777	36461263	ENST00000373116	intron	4	-	486	ENSG00000116898	MRPS15	14504	protein_coding	953	1	NM_031280.4	NM_031280	1	p34.3	8	0	45.05	57.93	0.58531	0.917335	0.777663	-0.192352	0.139672
chr1	36461313	36462087	ENST00000373116	intron	3	-	774	ENSG00000116898	MRPS15	14504	protein_coding	953	1	NM_031280.4	NM_031280	1	p34.3	8	0	36.47	50.56	0.481491	0.903637	0.721321	-0.239831	0.182316
chr1	36462164	36463805	ENST00000373116	intron	2	-	1641	ENSG00000116898	MRPS15	14504	protein_coding	953	1	NM_031280.4	NM_031280	1	p34.3	8	0	31.11	46.58	0.434626	0.886963	0.667883	-0.233257	0.21908
chr1	36463851	36464145	ENST00000373116	intron	1	-	294	ENSG00000116898	MRPS15	14504	protein_coding	953	1	NM_031280.4	NM_031280	1	p34.3	8	0	24.44	49.73	0.257407	0.766635	0.491454	-0.234047	0.275181
chr1	36466828	36467229	ENST00000373106	intron	16	-	401	ENSG00000119535	CSF3R	2439	protein_coding	3008	1	NM_000760.4	NM_000760	1	p34.3	17	1	2602.82	3043.49	0.804965	0.897361	0.855209	-0.0502443	0.0421517
chr1	36467312	36467557	ENST00000373106	intron	15	-	245	ENSG00000119535	CSF3R	2439	protein_coding	3008	1	NM_000760.4	NM_000760	1	p34.3	17	0	2029.36	2303.8	0.847165	0.910009	0.880875	-0.0337096	0.0291341
chr1	36467652	36467821	ENST00000373106	intron	14	-	169	ENSG00000119535	CSF3R	2439	protein_coding	3008	1	NM_000760.4	NM_000760	1	p34.3	17	0	2012.71	2347.56	0.797972	0.910881	0.857363	-0.0593909	0.0535183
chr1	36467963	36468074	ENST00000373106	intron	13	-	111	ENSG00000119535	CSF3R	2439	protein_coding	3008	1	NM_000760.4	NM_000760	1	p34.3	17	0	4062.87	4879.45	0.708065	0.924167	0.832649	-0.124584	0.0915174
chr1	36468222	36469155	ENST00000373106	intron	12	-	933	ENSG00000119535	CSF3R	2439	protein_coding	3008	1	NM_000760.4	NM_000760	1	p34.3	17	0	4660.75	5321.25	0.834898	0.912825	0.875875	-0.040977	0.03695
chr1	36469258	36469651	ENST00000373106	intron	11	-	393	ENSG00000119535	CSF3R	2439	protein_coding	3008	1	NM_000760.4	NM_000760	1	p34.3	17	0	3604.18	3781.22	0.908054	0.98371	0.953179	-0.0451255	0.030531
chr1	36469841	36471432	ENST00000373106	intron	10	-	1591	ENSG00000119535	CSF3R	2439	protein_coding	3008	1	NM_000760.4	NM_000760	1	p34.3	17	0	2477.2	2714.16	0.868821	0.948896	0.912695	-0.0438741	0.036201
chr1	36471647	36472065	ENST00000373106	intron	9	-	418	ENSG00000119535	CSF3R	2439	protein_coding	3008	1	NM_000760.4	NM_000760	1	p34.3	17	0	2030.09	2358.47	0.790331	0.915694	0.860766	-0.0704344	0.0549283
chr1	36472140	36472237	ENST00000373106	intron	8	-	97	ENSG00000119535	CSF3R	2439	protein_coding	3008	1	NM_000760.4	NM_000760	1	p34.3	17	0	2047.55	2244.89	0.863709	0.952379	0.912094	-0.0483849	0.0402855
chr1	36472392	36472516	ENST00000373106	intron	7	-	124	ENSG00000119535	CSF3R	2439	protein_coding	3008	1	NM_000760.4	NM_000760	1	p34.3	17	0	2022.18	2118.49	0.927006	0.975849	0.954538	-0.0275322	0.0213107
chr1	36472687	36473434	ENST00000373106	intron	6	-	747	ENSG00000119535	CSF3R	2439	protein_coding	3008	1	NM_000760.4	NM_000760	1	p34.3	17	0	1776.36	2508.73	0.593515	0.806256	0.708071	-0.114556	0.0981845
chr1	36473623	36473763	ENST00000373106	intron	5	-	140	ENSG00000119535	CSF3R	2439	protein_coding	3008	1	NM_000760.4	NM_000760	1	p34.3	17	0	2802.44	3184.33	0.838348	0.913864	0.880072	-0.0417236	0.0337915
chr1	36473888	36475376	ENST00000373106	intron	4	-	1488	ENSG00000119535	CSF3R	2439	protein_coding	3008	1	NM_000760.4	NM_000760	1	p34.3	17	0	4194.31	4582.45	0.885231	0.942782	0.915299	-0.0300672	0.0274834
chr1	36475674	36479432	ENST00000373106	intron	3	-	3758	ENSG00000119535	CSF3R	2439	protein_coding	3008	1	NM_000760.4	NM_000760	1	p34.3	17	0	1102.49	6423.42	0.101252	0.255455	0.171636	-0.0703838	0.0838192
chr1	36479517	36481477	ENST00000373106	intron	2	-	1960	ENSG00000119535	CSF3R	2439	protein_coding	3008	1	NM_000760.4	NM_000760	1	p34.3	17	0	3111.42	3973.6	0.621549	0.914503	0.783023	-0.161474	0.13148
chr1	36481538	36482810	ENST00000373106	intron	1	-	1272	ENSG00000119535	CSF3R	2439	protein_coding	3008	1	NM_000760.4	NM_000760	1	p34.3	17	0	2475.11	2621.36	0.923104	0.961486	0.944208	-0.021104	0.0172776
chr1	37474630	37475458	ENST00000373087	intron	1	+	828	ENSG00000163874	ZC3H12A	26259	protein_coding	2654	1	NM_025079.3	NM_001323551	1	p34.3	6	0	36.82	99.45	0.243448	0.487999	0.370236	-0.126788	0.117763
chr1	37475940	37480289	ENST00000373087	intron	2	+	4349	ENSG00000163874	ZC3H12A	26259	protein_coding	2654	1	NM_025079.3	NM_001323551	1	p34.3	6	0	45.85	96.05	0.281831	0.630381	0.477356	-0.195524	0.153026
chr1	37480430	37481600	ENST00000373087	intron	3	+	1170	ENSG00000163874	ZC3H12A	26259	protein_coding	2654	1	NM_025079.3	NM_001323551	1	p34.3	6	0	67.02	111.98	0.416761	0.735826	0.5985	-0.181739	0.137326
chr1	37481836	37482433	ENST00000373087	intron	4	+	597	ENSG00000163874	ZC3H12A	26259	protein_coding	2654	1	NM_025079.3	NM_001323551	1	p34.3	6	0	80.53	137.64	0.428659	0.688888	0.585077	-0.156418	0.103811
chr1	37482541	37482736	ENST00000373087	intron	5	+	195	ENSG00000163874	ZC3H12A	26259	protein_coding	2654	1	NM_025079.3	NM_001323551	1	p34.3	6	1	105.98	199.33	0.371539	0.63484	0.531681	-0.160142	0.103159
chr1	37494108	37495884	ENST00000296214	intron	6	-	1776	ENSG00000163875	MEAF6	25674	protein_coding	4702	1	NM_001270875.3	NM_001270875	1	p34.3	7	1	144.98	179.78	0.692035	0.893518	0.80643	-0.114395	0.0870883
chr1	37495919	37501803	ENST00000296214	intron	5	-	5884	ENSG00000163875	MEAF6	25674	protein_coding	4702	1	NM_001270875.3	NM_001270875	1	p34.3	7	0	133.95	226.55	0.470142	0.710128	0.59126	-0.121118	0.118868
chr1	37501997	37509277	ENST00000296214	intron	4	-	7280	ENSG00000163875	MEAF6	25674	protein_coding	4702	1	NM_001270875.3	NM_001270875	1	p34.3	7	0	110.25	121.42	0.796045	0.976943	0.908005	-0.11196	0.0689379
chr1	37509324	37509454	ENST00000296214	intron	3	-	130	ENSG00000163875	MEAF6	25674	protein_coding	4702	1	NM_001270875.3	NM_001270875	1	p34.3	7	0	132.05	141.75	0.856753	0.978005	0.93157	-0.0748163	0.0464352
chr1	37509543	37513422	ENST00000296214	intron	2	-	3879	ENSG00000163875	MEAF6	25674	protein_coding	4702	1	NM_001270875.3	NM_001270875	1	p34.3	7	0	128.85	143.18	0.810521	0.964285	0.899916	-0.0893957	0.064369
chr1	37513539	37514656	ENST00000296214	intron	1	-	1117	ENSG00000163875	MEAF6	25674	protein_coding	4702	1	NM_001270875.3	NM_001270875	1	p34.3	7	0	86.85	96.31	0.792046	0.974929	0.901776	-0.109729	0.0731538
chr1	37538013	37540156	ENST00000296215	intron	3	-	2143	ENSG00000163877	SNIP1	30587	protein_coding	4554	1	NM_024700.4	NM_024700	1	p34.3	4	1	49.69	67.51	0.58539	0.859196	0.736039	-0.150649	0.123157
chr1	37540756	37552644	ENST00000296215	intron	2	-	11888	ENSG00000163877	SNIP1	30587	protein_coding	4554	1	NM_024700.4	NM_024700	1	p34.3	4	0	28.75	71.31	0.228218	0.609633	0.403169	-0.174951	0.206464
chr1	37552748	37554005	ENST00000296215	intron	1	-	1257	ENSG00000163877	SNIP1	30587	protein_coding	4554	1	NM_024700.4	NM_024700	1	p34.3	4	0	52.51	81.91	0.441095	0.835919	0.641069	-0.199974	0.19485
chr1	37567008	37567672	ENST00000373062	intron	15	-	664	ENSG00000134697	GNL2	29925	protein_coding	2350	1	NM_013285.3	NM_001323624	1	p34.3	16	1	36.56	45.65	0.566925	0.939578	0.800876	-0.233951	0.138702
chr1	37567765	37568274	ENST00000373062	intron	14	-	509	ENSG00000134697	GNL2	29925	protein_coding	2350	1	NM_013285.3	NM_001323624	1	p34.3	16	0	19.98	27.2	0.421979	0.927611	0.734559	-0.312579	0.193053
chr1	37568358	37568850	ENST00000373062	intron	13	-	492	ENSG00000134697	GNL2	29925	protein_coding	2350	1	NM_013285.3	NM_001323624	1	p34.3	16	0	33.82	44.36	0.509797	0.931076	0.762399	-0.252601	0.168678
chr1	37569303	37574342	ENST00000373062	intron	12	-	5039	ENSG00000134697	GNL2	29925	protein_coding	2350	1	NM_013285.3	NM_001323624	1	p34.3	16	0	20.93	33.4	0.411019	0.819493	0.626647	-0.215627	0.192846
chr1	37574457	37574664	ENST00000373062	intron	11	-	207	ENSG00000134697	GNL2	29925	protein_coding	2350	1	NM_013285.3	NM_001323624	1	p34.3	16	0	24.36	48.47	0.275282	0.717079	0.502579	-0.227297	0.2145
chr1	37574824	37575594	ENST00000373062	intron	10	-	770	ENSG00000134697	GNL2	29925	protein_coding	2350	1	NM_013285.3	NM_001323624	1	p34.3	16	0	22.15	36.82	0.352652	0.837148	0.601575	-0.248923	0.235573
chr1	37575700	37576427	ENST00000373062	intron	9	-	727	ENSG00000134697	GNL2	29925	protein_coding	2350	1	NM_013285.3	NM_001323624	1	p34.3	16	0	27.13	39.58	0.462747	0.865371	0.685447	-0.2227	0.179924
chr1	37576557	37582222	ENST00000373062	intron	8	-	5665	ENSG00000134697	GNL2	29925	protein_coding	2350	1	NM_013285.3	NM_001323624	1	p34.3	16	0	14.65	31.65	0.229046	0.698878	0.462875	-0.233829	0.236003
chr1	37582337	37582777	ENST00000373062	intron	7	-	440	ENSG00000134697	GNL2	29925	protein_coding	2350	1	NM_013285.3	NM_001323624	1	p34.3	16	0	27.33	31.84	0.643937	0.967161	0.858354	-0.214417	0.108806
chr1	37582937	37583866	ENST00000373062	intron	6	-	929	ENSG00000134697	GNL2	29925	protein_coding	2350	1	NM_013285.3	NM_001323624	1	p34.3	16	0	20.73	36.73	0.308402	0.794898	0.564389	-0.255987	0.230509
chr1	37583934	37587310	ENST00000373062	intron	5	-	3376	ENSG00000134697	GNL2	29925	protein_coding	2350	1	NM_013285.3	NM_001323624	1	p34.3	16	0	27.33	33.38	0.609634	0.95155	0.818754	-0.20912	0.132796
chr1	37587496	37590705	ENST00000373062	intron	4	-	3209	ENSG00000134697	GNL2	29925	protein_coding	2350	1	NM_013285.3	NM_001323624	1	p34.3	16	0	32.35	52.36	0.436977	0.779138	0.617838	-0.180861	0.1613
chr1	37590846	37592711	ENST00000373062	intron	3	-	1865	ENSG00000134697	GNL2	29925	protein_coding	2350	1	NM_013285.3	NM_001323624	1	p34.3	16	0	33.02	52.56	0.433105	0.803295	0.628234	-0.195129	0.175061
chr1	37592807	37593761	ENST00000373062	intron	2	-	954	ENSG00000134697	GNL2	29925	protein_coding	2350	1	NM_013285.3	NM_001323624	1	p34.3	16	0	44.55	63.33	0.472498	0.894865	0.703458	-0.23096	0.191407
chr1	37593847	37595758	ENST00000373062	intron	1	-	1911	ENSG00000134697	GNL2	29925	protein_coding	2350	1	NM_013285.3	NM_001323624	1	p34.3	16	0	48.33	55.29	0.702353	0.966516	0.874118	-0.171766	0.0923982
chr1	37683161	37683318	ENST00000486637	intron	4	-	157	ENSG00000116922	C1orf109	26039	protein_coding	2696	1	NM_001350770.2	NM_001350759	1	p34.3	5	1	15.49	19.22	0.459247	0.978668	0.805931	-0.346684	0.172737
chr1	37683438	37686272	ENST00000486637	intron	3	-	2834	ENSG00000116922	C1orf109	26039	protein_coding	2696	1	NM_001350770.2	NM_001350759	1	p34.3	5	0	14.15	27.73	0.257886	0.785952	0.510278	-0.252392	0.275675
chr1	37686453	37689605	ENST00000486637	intron	2	-	3152	ENSG00000116922	C1orf109	26039	protein_coding	2696	1	NM_001350770.2	NM_001350759	1	p34.3	5	0	NA	NA	NA	NA	NA	NA	NA
chr1	37689884	37690001	ENST00000486637	intron	1	-	117	ENSG00000116922	C1orf109	26039	protein_coding	2696	1	NM_001350770.2	NM_001350759	1	p34.3	5	0	NA	NA	NA	NA	NA	NA	NA
chr1	37692785	37692904	ENST00000373055	intron	1	+	119	ENSG00000134690	CDCA8	14629	protein_coding	2371	1	NM_001256875.2	NM_001256875	1	p34.3	10	0	NA	NA	NA	NA	NA	NA	NA
chr1	37693034	37695909	ENST00000373055	intron	2	+	2875	ENSG00000134690	CDCA8	14629	protein_coding	2371	1	NM_001256875.2	NM_001256875	1	p34.3	10	0	NA	NA	NA	NA	NA	NA	NA
chr1	37695951	37698904	ENST00000373055	intron	3	+	2953	ENSG00000134690	CDCA8	14629	protein_coding	2371	1	NM_001256875.2	NM_001256875	1	p34.3	10	0	NA	NA	NA	NA	NA	NA	NA
chr1	37698978	37700435	ENST00000373055	intron	4	+	1457	ENSG00000134690	CDCA8	14629	protein_coding	2371	1	NM_001256875.2	NM_001256875	1	p34.3	10	0	NA	NA	NA	NA	NA	NA	NA
chr1	37700522	37701753	ENST00000373055	intron	5	+	1231	ENSG00000134690	CDCA8	14629	protein_coding	2371	1	NM_001256875.2	NM_001256875	1	p34.3	10	0	NA	NA	NA	NA	NA	NA	NA
chr1	37701819	37703251	ENST00000373055	intron	6	+	1432	ENSG00000134690	CDCA8	14629	protein_coding	2371	1	NM_001256875.2	NM_001256875	1	p34.3	10	0	NA	NA	NA	NA	NA	NA	NA
chr1	37703348	37705440	ENST00000373055	intron	7	+	2092	ENSG00000134690	CDCA8	14629	protein_coding	2371	1	NM_001256875.2	NM_001256875	1	p34.3	10	0	NA	NA	NA	NA	NA	NA	NA
chr1	37705568	37706977	ENST00000373055	intron	8	+	1409	ENSG00000134690	CDCA8	14629	protein_coding	2371	1	NM_001256875.2	NM_001256875	1	p34.3	10	0	NA	NA	NA	NA	NA	NA	NA
chr1	37707065	37708321	ENST00000373055	intron	9	+	1256	ENSG00000134690	CDCA8	14629	protein_coding	2371	1	NM_001256875.2	NM_001256875	1	p34.3	10	1	NA	NA	NA	NA	NA	NA	NA
chr1	37803998	37804301	ENST00000373044	intron	4	-	303	ENSG00000196449	YRDC	28905	protein_coding	1848	1	NM_024640.4	NM_024640	1	p34.3	5	1	18.95	46.55	0.220785	0.614537	0.407089	-0.186304	0.207448
chr1	37804445	37806856	ENST00000373044	intron	3	-	2411	ENSG00000196449	YRDC	28905	protein_coding	1848	1	NM_024640.4	NM_024640	1	p34.3	5	0	12.56	27.49	0.163077	0.797038	0.456893	-0.293816	0.340144
chr1	37806977	37807100	ENST00000373044	intron	2	-	123	ENSG00000196449	YRDC	28905	protein_coding	1848	1	NM_024640.4	NM_024640	1	p34.3	5	0	14.76	31.36	0.256594	0.723455	0.470663	-0.214069	0.252791
chr1	37807216	37807791	ENST00000373044	intron	1	-	575	ENSG00000196449	YRDC	28905	protein_coding	1848	1	NM_024640.4	NM_024640	1	p34.3	5	0	16.67	32.53	0.296886	0.741137	0.51245	-0.215564	0.228687
chr1	37808440	37808530	ENST00000373042	intron	1	+	90	ENSG00000197982	C1orf122	24789	protein_coding	1329	1	NM_198446.3	NM_198446	1	p34.3	3	0	NA	NA	NA	NA	NA	NA	NA
chr1	37808733	37808977	ENST00000373042	intron	2	+	244	ENSG00000197982	C1orf122	24789	protein_coding	1329	1	NM_198446.3	NM_198446	1	p34.3	3	1	27.93	35.84	0.464457	0.961539	0.779297	-0.31484	0.182243
chr1	37815567	37817418	ENST00000373036	intron	10	-	1851	ENSG00000188786	MTF1	7428	protein_coding	7937	1	NM_005955.3	NM_005955	1	p34.3	11	1	47.44	82.67	0.425636	0.710001	0.573848	-0.148211	0.136154
chr1	37817483	37822120	ENST00000373036	intron	9	-	4637	ENSG00000188786	MTF1	7428	protein_coding	7937	1	NM_005955.3	NM_005955	1	p34.3	11	0	50.22	88.49	0.399976	0.71433	0.567522	-0.167545	0.146808
chr1	37822717	37823709	ENST00000373036	intron	8	-	992	ENSG00000188786	MTF1	7428	protein_coding	7937	1	NM_005955.3	NM_005955	1	p34.3	11	0	65.53	89.62	0.488598	0.916097	0.731198	-0.242601	0.184898
chr1	37823813	37832244	ENST00000373036	intron	7	-	8431	ENSG00000188786	MTF1	7428	protein_coding	7937	1	NM_005955.3	NM_005955	1	p34.3	11	0	86.31	120.35	0.534774	0.855753	0.717158	-0.182384	0.138594
chr1	37832323	37835078	ENST00000373036	intron	6	-	2755	ENSG00000188786	MTF1	7428	protein_coding	7937	1	NM_005955.3	NM_005955	1	p34.3	11	0	85.51	99.53	0.722648	0.947521	0.859138	-0.13649	0.0883826
chr1	37835216	37835670	ENST00000373036	intron	5	-	454	ENSG00000188786	MTF1	7428	protein_coding	7937	1	NM_005955.3	NM_005955	1	p34.3	11	0	91.31	102.75	0.766145	0.965713	0.888662	-0.122517	0.0770509
chr1	37835745	37838624	ENST00000373036	intron	4	-	2879	ENSG00000188786	MTF1	7428	protein_coding	7937	1	NM_005955.3	NM_005955	1	p34.3	11	0	52.31	70.51	0.538702	0.905123	0.741881	-0.203179	0.163242
chr1	37838757	37839919	ENST00000373036	intron	3	-	1162	ENSG00000188786	MTF1	7428	protein_coding	7937	1	NM_005955.3	NM_005955	1	p34.3	11	0	92.55	103.31	0.771128	0.968804	0.895847	-0.12472	0.0729564
chr1	37840159	37857250	ENST00000373036	intron	2	-	17091	ENSG00000188786	MTF1	7428	protein_coding	7937	1	NM_005955.3	NM_005955	1	p34.3	11	0	49.44	80.95	0.431096	0.772796	0.610747	-0.179651	0.162049
chr1	37857710	37859530	ENST00000373036	intron	1	-	1820	ENSG00000188786	MTF1	7428	protein_coding	7937	1	NM_005955.3	NM_005955	1	p34.3	11	0	64.4	82.84	0.624736	0.900413	0.777402	-0.152667	0.12301
chr1	37958264	37960119	ENST00000373019	intron	16	-	1855	ENSG00000183431	SF3A3	10767	protein_coding	2774	1	NM_006802.4	NM_001320830	1	p34.3	17	1	109.29	120.82	0.829158	0.954256	0.904569	-0.0754111	0.0496869
chr1	37960176	37968043	ENST00000373019	intron	15	-	7867	ENSG00000183431	SF3A3	10767	protein_coding	2774	1	NM_006802.4	NM_001320830	1	p34.3	17	0	99.29	116.22	0.74357	0.937444	0.854328	-0.110758	0.0831162
chr1	37968135	37969353	ENST00000373019	intron	14	-	1218	ENSG00000183431	SF3A3	10767	protein_coding	2774	1	NM_006802.4	NM_001320830	1	p34.3	17	0	77.8	106.71	0.591949	0.841077	0.729079	-0.13713	0.111998
chr1	37969465	37969570	ENST00000373019	intron	13	-	105	ENSG00000183431	SF3A3	10767	protein_coding	2774	1	NM_006802.4	NM_001320830	1	p34.3	17	0	130.2	139.05	0.841163	0.986716	0.936354	-0.0951904	0.0503621
chr1	37969736	37976883	ENST00000373019	intron	12	-	7147	ENSG00000183431	SF3A3	10767	protein_coding	2774	1	NM_006802.4	NM_001320830	1	p34.3	17	0	80.82	114.82	0.588506	0.80773	0.703884	-0.115378	0.103845
chr1	37976954	37978719	ENST00000373019	intron	11	-	1765	ENSG00000183431	SF3A3	10767	protein_coding	2774	1	NM_006802.4	NM_001320830	1	p34.3	17	0	90.27	113.67	0.680503	0.899128	0.794141	-0.113638	0.104987
chr1	37978828	37978987	ENST00000373019	intron	10	-	159	ENSG00000183431	SF3A3	10767	protein_coding	2774	1	NM_006802.4	NM_001320830	1	p34.3	17	0	72	93.45	0.59822	0.916761	0.770465	-0.172245	0.146296
chr1	37979056	37979464	ENST00000373019	intron	9	-	408	ENSG00000183431	SF3A3	10767	protein_coding	2774	1	NM_006802.4	NM_001320830	1	p34.3	17	0	73.38	99.98	0.546628	0.893135	0.733947	-0.187318	0.159188
chr1	37979534	37980585	ENST00000373019	intron	8	-	1051	ENSG00000183431	SF3A3	10767	protein_coding	2774	1	NM_006802.4	NM_001320830	1	p34.3	17	0	95.22	108.58	0.789083	0.95921	0.876957	-0.0878743	0.0822528
chr1	37980725	37981728	ENST00000373019	intron	7	-	1003	ENSG00000183431	SF3A3	10767	protein_coding	2774	1	NM_006802.4	NM_001320830	1	p34.3	17	0	121.84	137.15	0.799281	0.952477	0.88837	-0.089089	0.0641065
chr1	37981812	37984168	ENST00000373019	intron	6	-	2356	ENSG00000183431	SF3A3	10767	protein_coding	2774	1	NM_006802.4	NM_001320830	1	p34.3	17	0	102.84	121.71	0.736338	0.934524	0.844959	-0.108622	0.0895644
chr1	37984261	37984706	ENST00000373019	intron	5	-	445	ENSG00000183431	SF3A3	10767	protein_coding	2774	1	NM_006802.4	NM_001320830	1	p34.3	17	0	88.2	123.98	0.596049	0.812674	0.711405	-0.115356	0.101269
chr1	37984780	37987572	ENST00000373019	intron	4	-	2792	ENSG00000183431	SF3A3	10767	protein_coding	2774	1	NM_006802.4	NM_001320830	1	p34.3	17	0	118.78	143.36	0.701163	0.927564	0.828544	-0.12738	0.0990209
chr1	37987679	37987783	ENST00000373019	intron	3	-	104	ENSG00000183431	SF3A3	10767	protein_coding	2774	1	NM_006802.4	NM_001320830	1	p34.3	17	0	111.56	144.93	0.642815	0.891289	0.769751	-0.126936	0.121539
chr1	37987837	37989547	ENST00000373019	intron	2	-	1710	ENSG00000183431	SF3A3	10767	protein_coding	2774	1	NM_006802.4	NM_001320830	1	p34.3	17	0	187.47	208.85	0.818231	0.958625	0.89763	-0.0793986	0.0609949
chr1	37989596	37989869	ENST00000373019	intron	1	-	273	ENSG00000183431	SF3A3	10767	protein_coding	2774	1	NM_006802.4	NM_001320830	1	p34.3	17	0	184.69	196.4	0.862145	0.985449	0.940377	-0.0782321	0.0450722
chr1	37997560	37997683	ENST00000373016	intron	5	-	123	ENSG00000183386	FHL3	3704	protein_coding	1656	1	NM_004468.5	NM_001243878	1	p34.3	6	1	69.91	134.45	0.374279	0.687211	0.51997	-0.145692	0.167241
chr1	37997871	37997962	ENST00000373016	intron	4	-	91	ENSG00000183386	FHL3	3704	protein_coding	1656	1	NM_004468.5	NM_001243878	1	p34.3	6	0	33.04	75.33	0.258625	0.641403	0.438603	-0.179979	0.2028
chr1	37998133	37998973	ENST00000373016	intron	3	-	840	ENSG00000183386	FHL3	3704	protein_coding	1656	1	NM_004468.5	NM_001243878	1	p34.3	6	0	63.49	113.93	0.358292	0.77901	0.557272	-0.19898	0.221738
chr1	37999149	37999256	ENST00000373016	intron	2	-	107	ENSG00000183386	FHL3	3704	protein_coding	1656	1	NM_004468.5	NM_001243878	1	p34.3	6	0	123.58	156.95	0.667065	0.885368	0.787385	-0.120319	0.0979834
chr1	37999433	38005356	ENST00000373016	intron	1	-	5923	ENSG00000183386	FHL3	3704	protein_coding	1656	1	NM_004468.5	NM_001243878	1	p34.3	6	0	69.07	133.04	0.405578	0.647273	0.519167	-0.113589	0.128105
chr1	38012866	38016358	ENST00000373014	intron	1	+	3492	ENSG00000183520	UTP11	24329	protein_coding	2023	1	NM_016037.4	NM_016037	1	p34.3	8	0	42.33	63.49	0.480695	0.832033	0.666719	-0.186024	0.165314
chr1	38016421	38017667	ENST00000373014	intron	2	+	1246	ENSG00000183520	UTP11	24329	protein_coding	2023	1	NM_016037.4	NM_016037	1	p34.3	8	0	49.33	67.04	0.561194	0.875949	0.735829	-0.174635	0.140119
chr1	38017771	38018463	ENST00000373014	intron	3	+	692	ENSG00000183520	UTP11	24329	protein_coding	2023	1	NM_016037.4	NM_016037	1	p34.3	8	0	43.4	55.58	0.557838	0.928883	0.780856	-0.223019	0.148027
chr1	38018578	38019058	ENST00000373014	intron	4	+	480	ENSG00000183520	UTP11	24329	protein_coding	2023	1	NM_016037.4	NM_016037	1	p34.3	8	0	33.65	41.53	0.567944	0.955357	0.810258	-0.242314	0.1451
chr1	38019153	38019252	ENST00000373014	intron	5	+	99	ENSG00000183520	UTP11	24329	protein_coding	2023	1	NM_016037.4	NM_016037	1	p34.3	8	0	42.25	58.75	0.494293	0.903619	0.719149	-0.224856	0.18447
chr1	38019384	38022698	ENST00000373014	intron	6	+	3314	ENSG00000183520	UTP11	24329	protein_coding	2023	1	NM_016037.4	NM_016037	1	p34.3	8	0	29.82	43.64	0.467574	0.866584	0.683318	-0.215744	0.183266
chr1	38022810	38023544	ENST00000373014	intron	7	+	734	ENSG00000183520	UTP11	24329	protein_coding	2023	1	NM_016037.4	NM_016037	1	p34.3	8	1	28.15	37.24	0.553963	0.905243	0.755908	-0.201945	0.149335
chr1	38839705	38845938	ENST00000373001	intron	6	-	6233	ENSG00000116954	RRAGC	19902	protein_coding	2681	1	NM_022157.4	NM_001271851	1	p34.3	7	1	68.64	81.11	0.705724	0.940742	0.846258	-0.140534	0.0944838
chr1	38846088	38851614	ENST00000373001	intron	5	-	5526	ENSG00000116954	RRAGC	19902	protein_coding	2681	1	NM_022157.4	NM_001271851	1	p34.3	7	0	86.42	113.4	0.620285	0.871213	0.762081	-0.141796	0.109132
chr1	38851758	38852373	ENST00000373001	intron	4	-	615	ENSG00000116954	RRAGC	19902	protein_coding	2681	1	NM_022157.4	NM_001271851	1	p34.3	7	0	42.29	54.51	0.583151	0.904404	0.775821	-0.19267	0.128583
chr1	38852489	38855707	ENST00000373001	intron	3	-	3218	ENSG00000116954	RRAGC	19902	protein_coding	2681	1	NM_022157.4	NM_001271851	1	p34.3	7	0	41.15	59.96	0.515789	0.828859	0.686291	-0.170502	0.142568
chr1	38855908	38856878	ENST00000373001	intron	2	-	970	ENSG00000116954	RRAGC	19902	protein_coding	2681	1	NM_022157.4	NM_001271851	1	p34.3	7	0	99.05	118.02	0.699551	0.935571	0.839265	-0.139713	0.0963066
chr1	38857083	38859409	ENST00000373001	intron	1	-	2326	ENSG00000116954	RRAGC	19902	protein_coding	2681	1	NM_022157.4	NM_001271851	1	p34.3	7	0	58.96	74.55	0.630836	0.90992	0.790879	-0.160043	0.119041
chr1	38864715	38866879	ENST00000397572	intron	4	-	2164	ENSG00000214114	MYCBP	7554	protein_coding	2532	1	NM_012333.5	NM_012333	1	p34.3	5	1	53.69	82.04	0.476708	0.801152	0.654437	-0.177729	0.146716
chr1	38867010	38867561	ENST00000397572	intron	3	-	551	ENSG00000214114	MYCBP	7554	protein_coding	2532	1	NM_012333.5	NM_012333	1	p34.3	5	0	52.51	103.16	0.354963	0.661615	0.509015	-0.154052	0.1526
chr1	38867611	38873017	ENST00000397572	intron	2	-	5406	ENSG00000214114	MYCBP	7554	protein_coding	2532	1	NM_012333.5	NM_012333	1	p34.3	5	0	45.09	85.51	0.36601	0.697886	0.527307	-0.161297	0.170579
chr1	38873091	38873290	ENST00000397572	intron	1	-	199	ENSG00000214114	MYCBP	7554	protein_coding	2532	1	NM_012333.5	NM_012333	1	p34.3	5	0	26.95	40.38	0.425865	0.866938	0.66741	-0.241545	0.199529
chr1	38991601	38998170	ENST00000432648	intron	1	+	6569	ENSG00000174574	AKIRIN1	25744	protein_coding	2688	1	NM_024595.3	NM_024595	1	p34.3	5	0	124.2	211.69	0.424074	0.735173	0.586707	-0.162633	0.148466
chr1	38998312	39000971	ENST00000432648	intron	2	+	2659	ENSG00000174574	AKIRIN1	25744	protein_coding	2688	1	NM_024595.3	NM_024595	1	p34.3	5	0	181.91	271.95	0.546666	0.775986	0.66891	-0.122244	0.107077
chr1	39001107	39003346	ENST00000432648	intron	3	+	2239	ENSG00000174574	AKIRIN1	25744	protein_coding	2688	1	NM_024595.3	NM_024595	1	p34.3	5	0	137.31	211.76	0.565022	0.729413	0.648423	-0.0834006	0.0809901
chr1	39003419	39004044	ENST00000432648	intron	4	+	625	ENSG00000174574	AKIRIN1	25744	protein_coding	2688	1	NM_024595.3	NM_024595	1	p34.3	5	1	175.62	205.04	0.765419	0.924221	0.856516	-0.0910969	0.0677048
chr1	39026403	39028722	ENST00000372969	intron	1	+	2319	ENSG00000168653	NDUFS5	7712	protein_coding	495	1	NM_004552.3	NM_004552	1	p34.3	3	0	23.67	67.42	0.0776978	0.702056	0.351083	-0.273385	0.350974
chr1	39028941	39034391	ENST00000372969	intron	2	+	5450	ENSG00000168653	NDUFS5	7712	protein_coding	495	1	NM_004552.3	NM_004552	1	p34.3	3	1	41.69	57.73	0.453347	0.91304	0.722155	-0.268808	0.190885
chr1	39561123	39561684	ENST00000372858	intron	15	-	561	ENSG00000090621	PABPC4	8557	protein_coding	3142	1	NM_001135653.2	NM_001135653	1	p34.3	16	1	134.62	156.6	0.763825	0.93404	0.859642	-0.0958171	0.0743981
chr1	39561788	39562072	ENST00000372858	intron	14	-	284	ENSG00000090621	PABPC4	8557	protein_coding	3142	1	NM_001135653.2	NM_001135653	1	p34.3	16	0	144.09	157.22	0.839996	0.963984	0.916486	-0.0764905	0.0474973
chr1	39562204	39562322	ENST00000372858	intron	13	-	118	ENSG00000090621	PABPC4	8557	protein_coding	3142	1	NM_001135653.2	NM_001135653	1	p34.3	16	0	92.13	100.04	0.815461	0.980011	0.920932	-0.10547	0.0590795
chr1	39562417	39563613	ENST00000372858	intron	12	-	1196	ENSG00000090621	PABPC4	8557	protein_coding	3142	1	NM_001135653.2	NM_001135653	1	p34.3	16	0	82.51	107.49	0.600514	0.891541	0.767606	-0.167092	0.123935
chr1	39563742	39563835	ENST00000372858	intron	11	-	93	ENSG00000090621	PABPC4	8557	protein_coding	3142	1	NM_001135653.2	NM_001135653	1	p34.3	16	0	47.71	112.78	0.265926	0.594315	0.423036	-0.15711	0.171279
chr1	39563923	39564422	ENST00000372858	intron	10	-	499	ENSG00000090621	PABPC4	8557	protein_coding	3142	1	NM_001135653.2	NM_001135653	1	p34.3	16	0	39.75	111.67	0.20955	0.520899	0.35596	-0.146409	0.16494
chr1	39564543	39564685	ENST00000372858	intron	9	-	142	ENSG00000090621	PABPC4	8557	protein_coding	3142	1	NM_001135653.2	NM_001135653	1	p34.3	16	0	73.49	98.44	0.619664	0.849972	0.746546	-0.126882	0.103426
chr1	39564774	39565105	ENST00000372858	intron	8	-	331	ENSG00000090621	PABPC4	8557	protein_coding	3142	1	NM_001135653.2	NM_001135653	1	p34.3	16	0	130.62	148.29	0.790775	0.946229	0.880842	-0.0900664	0.0653874
chr1	39565379	39567750	ENST00000372858	intron	7	-	2371	ENSG00000090621	PABPC4	8557	protein_coding	3142	1	NM_001135653.2	NM_001135653	1	p34.3	16	0	168.44	183.84	0.835629	0.967548	0.916232	-0.0806028	0.0513167
chr1	39567847	39568801	ENST00000372858	intron	6	-	954	ENSG00000090621	PABPC4	8557	protein_coding	3142	1	NM_001135653.2	NM_001135653	1	p34.3	16	0	224.76	257.07	0.776315	0.943455	0.874314	-0.0979992	0.069141
chr1	39568940	39569594	ENST00000372858	intron	5	-	654	ENSG00000090621	PABPC4	8557	protein_coding	3142	1	NM_001135653.2	NM_001135653	1	p34.3	16	0	303.73	326.47	0.868745	0.971123	0.930346	-0.0616007	0.0407775
chr1	39569690	39569862	ENST00000372858	intron	4	-	172	ENSG00000090621	PABPC4	8557	protein_coding	3142	1	NM_001135653.2	NM_001135653	1	p34.3	16	0	211.31	227.82	0.861936	0.968566	0.927531	-0.0655949	0.0410351
chr1	39570003	39571233	ENST00000372858	intron	3	-	1230	ENSG00000090621	PABPC4	8557	protein_coding	3142	1	NM_001135653.2	NM_001135653	1	p34.3	16	0	114.38	171.24	0.553352	0.782196	0.667951	-0.1146	0.114244
chr1	39571350	39572392	ENST00000372858	intron	2	-	1042	ENSG00000090621	PABPC4	8557	protein_coding	3142	1	NM_001135653.2	NM_001135653	1	p34.3	16	0	98.24	115.73	0.725473	0.935752	0.848872	-0.1234	0.0868796
chr1	39572587	39575758	ENST00000372858	intron	1	-	3171	ENSG00000090621	PABPC4	8557	protein_coding	3142	1	NM_001135653.2	NM_001135653	1	p34.3	16	0	115.4	135.2	0.732457	0.940644	0.85355	-0.121093	0.0870936
chr1	39682734	39683936	ENST00000372844	intron	3	-	1202	ENSG00000116983	HPCAL4	18212	protein_coding	4600	1	NM_016257.4	NM_016257	1	p34.2	4	1	10.35	11.67	0.45486	0.995393	0.886889	-0.432029	0.108504
chr1	39684153	39684441	ENST00000372844	intron	2	-	288	ENSG00000116983	HPCAL4	18212	protein_coding	4600	1	NM_016257.4	NM_016257	1	p34.2	4	0	5.96	7.84	0.28753	0.982019	0.760204	-0.472674	0.221815
chr1	39684612	39691305	ENST00000372844	intron	1	-	6693	ENSG00000116983	HPCAL4	18212	protein_coding	4600	1	NM_016257.4	NM_016257	1	p34.2	4	0	NA	NA	NA	NA	NA	NA	NA
chr1	39738932	39740164	ENST00000324379	intron	1	+	1232	ENSG00000084072	PPIE	9258	protein_coding	4339	1	NM_006112.4	NM_006112	1	p34.2	10	0	19.76	34.22	0.297392	0.828794	0.57744	-0.280048	0.251354
chr1	39740264	39741365	ENST00000324379	intron	2	+	1101	ENSG00000084072	PPIE	9258	protein_coding	4339	1	NM_006112.4	NM_006112	1	p34.2	10	0	63.42	71.16	0.730534	0.981817	0.891231	-0.160697	0.0905859
chr1	39741410	39741894	ENST00000324379	intron	3	+	484	ENSG00000084072	PPIE	9258	protein_coding	4339	1	NM_006112.4	NM_006112	1	p34.2	10	0	62.91	69.75	0.766622	0.973828	0.901935	-0.135314	0.071892
chr1	39741922	39743215	ENST00000324379	intron	4	+	1293	ENSG00000084072	PPIE	9258	protein_coding	4339	1	NM_006112.4	NM_006112	1	p34.2	10	0	57.05	86.13	0.500952	0.793179	0.662371	-0.161419	0.130809
chr1	39743298	39743823	ENST00000324379	intron	5	+	525	ENSG00000084072	PPIE	9258	protein_coding	4339	1	NM_006112.4	NM_006112	1	p34.2	10	0	72.76	83.87	0.69293	0.962253	0.867533	-0.174603	0.0947195
chr1	39743925	39745374	ENST00000324379	intron	6	+	1449	ENSG00000084072	PPIE	9258	protein_coding	4339	1	NM_006112.4	NM_006112	1	p34.2	10	0	41.13	67.02	0.39921	0.809842	0.613697	-0.214488	0.196145
chr1	39745499	39748902	ENST00000324379	intron	7	+	3403	ENSG00000084072	PPIE	9258	protein_coding	4339	1	NM_006112.4	NM_006112	1	p34.2	10	0	35.87	66.04	0.228063	0.892431	0.543156	-0.315093	0.349276
chr1	39749089	39752909	ENST00000324379	intron	8	+	3820	ENSG00000084072	PPIE	9258	protein_coding	4339	1	NM_006112.4	NM_006112	1	p34.2	10	0	51.35	63.33	0.651593	0.925911	0.810832	-0.159239	0.115078
chr1	39753053	39753286	ENST00000324379	intron	9	+	233	ENSG00000084072	PPIE	9258	protein_coding	4339	1	NM_006112.4	NM_006112	1	p34.2	10	1	27.13	57.71	0.262999	0.671449	0.470109	-0.20711	0.20134
chr1	39760569	39763091	ENST00000372827	intron	6	-	2522	ENSG00000116985	BMP8B	1075	protein_coding	4826	1	NM_001720.5	NM_001720	1	p34.2	7	1	NA	NA	NA	NA	NA	NA	NA
chr1	39763203	39763711	ENST00000372827	intron	5	-	508	ENSG00000116985	BMP8B	1075	protein_coding	4826	1	NM_001720.5	NM_001720	1	p34.2	7	0	NA	NA	NA	NA	NA	NA	NA
chr1	39763792	39764622	ENST00000372827	intron	4	-	830	ENSG00000116985	BMP8B	1075	protein_coding	4826	1	NM_001720.5	NM_001720	1	p34.2	7	0	NA	NA	NA	NA	NA	NA	NA
chr1	39764818	39774307	ENST00000372827	intron	3	-	9489	ENSG00000116985	BMP8B	1075	protein_coding	4826	1	NM_001720.5	NM_001720	1	p34.2	7	0	NA	NA	NA	NA	NA	NA	NA
chr1	39774457	39774848	ENST00000372827	intron	2	-	391	ENSG00000116985	BMP8B	1075	protein_coding	4826	1	NM_001720.5	NM_001720	1	p34.2	7	0	NA	NA	NA	NA	NA	NA	NA
chr1	39775039	39788151	ENST00000372827	intron	1	-	13112	ENSG00000116985	BMP8B	1075	protein_coding	4826	1	NM_001720.5	NM_001720	1	p34.2	7	0	NA	NA	NA	NA	NA	NA	NA
chr1	39897971	39900938	ENST00000372816	intron	1	-	2967	ENSG00000116990	MYCL	7555	protein_coding	3522	1	NM_001033081.3	NM_001033081	1	p34.2	2	1	37.98	45.8	0.603367	0.963164	0.829258	-0.22589	0.133907
chr1	39955386	39957086	ENST00000372811	intron	1	+	1700	ENSG00000168389	MFSD2A	25897	protein_coding	2129	1	NM_032793.5	NM_032793	1	p34.2	14	0	NA	NA	NA	NA	NA	NA	NA
chr1	39957222	39958700	ENST00000372811	intron	2	+	1478	ENSG00000168389	MFSD2A	25897	protein_coding	2129	1	NM_032793.5	NM_032793	1	p34.2	14	0	7.55	26.67	0.0593746	0.615892	0.28309	-0.223715	0.332802
chr1	39958826	39965210	ENST00000372811	intron	3	+	6384	ENSG00000168389	MFSD2A	25897	protein_coding	2129	1	NM_032793.5	NM_032793	1	p34.2	14	0	8.24	26.49	0.0517831	0.669899	0.311061	-0.259278	0.358838
chr1	39965335	39965470	ENST00000372811	intron	4	+	135	ENSG00000168389	MFSD2A	25897	protein_coding	2129	1	NM_032793.5	NM_032793	1	p34.2	14	0	6.76	9.38	0.271532	0.988377	0.720682	-0.44915	0.267694
chr1	39965550	39965856	ENST00000372811	intron	5	+	306	ENSG00000168389	MFSD2A	25897	protein_coding	2129	1	NM_032793.5	NM_032793	1	p34.2	14	0	7.11	10.65	0.290798	0.950481	0.667606	-0.376808	0.282875
chr1	39966015	39966600	ENST00000372811	intron	6	+	585	ENSG00000168389	MFSD2A	25897	protein_coding	2129	1	NM_032793.5	NM_032793	1	p34.2	14	0	6.98	13.29	0.192845	0.920985	0.525207	-0.332362	0.395778
chr1	39966692	39966810	ENST00000372811	intron	7	+	118	ENSG00000168389	MFSD2A	25897	protein_coding	2129	1	NM_032793.5	NM_032793	1	p34.2	14	0	5.93	9.35	0.190416	0.97222	0.634225	-0.443809	0.337995
chr1	39966933	39967085	ENST00000372811	intron	8	+	152	ENSG00000168389	MFSD2A	25897	protein_coding	2129	1	NM_032793.5	NM_032793	1	p34.2	14	0	7.42	9.75	0.361257	0.981116	0.761026	-0.399768	0.22009
chr1	39967170	39967627	ENST00000372811	intron	9	+	457	ENSG00000168389	MFSD2A	25897	protein_coding	2129	1	NM_032793.5	NM_032793	1	p34.2	14	0	NA	NA	NA	NA	NA	NA	NA
chr1	39967712	39967803	ENST00000372811	intron	10	+	91	ENSG00000168389	MFSD2A	25897	protein_coding	2129	1	NM_032793.5	NM_032793	1	p34.2	14	0	5.18	9.49	0.0966004	0.957672	0.545838	-0.449237	0.411834
chr1	39967917	39968333	ENST00000372811	intron	11	+	416	ENSG00000168389	MFSD2A	25897	protein_coding	2129	1	NM_032793.5	NM_032793	1	p34.2	14	0	8.65	11.2	0.36671	0.976854	0.772321	-0.405612	0.204533
chr1	39968478	39968568	ENST00000372811	intron	12	+	90	ENSG00000168389	MFSD2A	25897	protein_coding	2129	1	NM_032793.5	NM_032793	1	p34.2	14	0	NA	NA	NA	NA	NA	NA	NA
chr1	39968746	39969504	ENST00000372811	intron	13	+	758	ENSG00000168389	MFSD2A	25897	protein_coding	2129	1	NM_032793.5	NM_032793	1	p34.2	14	1	NA	NA	NA	NA	NA	NA	NA
chr1	40040802	40059336	ENST00000372805	intron	1	+	18534	ENSG00000131236	CAP1	20040	protein_coding	2626	1	NM_006367.4	NM_006367	1	p34.2	13	0	413.29	762.2	0.487833	0.595468	0.542233	-0.0544005	0.053235
chr1	40059459	40060066	ENST00000372805	intron	2	+	607	ENSG00000131236	CAP1	20040	protein_coding	2626	1	NM_006367.4	NM_006367	1	p34.2	13	0	1247.76	1399.84	0.868062	0.913342	0.891359	-0.0232971	0.0219826
chr1	40060171	40061734	ENST00000372805	intron	3	+	1563	ENSG00000131236	CAP1	20040	protein_coding	2626	1	NM_006367.4	NM_006367	1	p34.2	13	0	998.78	1032.53	0.945872	0.982787	0.967313	-0.0214409	0.0154741
chr1	40061813	40064226	ENST00000372805	intron	4	+	2413	ENSG00000131236	CAP1	20040	protein_coding	2626	1	NM_006367.4	NM_006367	1	p34.2	13	0	1223.51	1271.38	0.939499	0.97889	0.962348	-0.0228488	0.0165417
chr1	40064371	40064473	ENST00000372805	intron	5	+	102	ENSG00000131236	CAP1	20040	protein_coding	2626	1	NM_006367.4	NM_006367	1	p34.2	13	0	1498.16	1537.25	0.959142	0.98578	0.974571	-0.0154299	0.0112082
chr1	40064560	40066214	ENST00000372805	intron	6	+	1654	ENSG00000131236	CAP1	20040	protein_coding	2626	1	NM_006367.4	NM_006367	1	p34.2	13	0	1101.95	1255.33	0.81428	0.924518	0.877817	-0.063537	0.0467006
chr1	40066321	40067539	ENST00000372805	intron	7	+	1218	ENSG00000131236	CAP1	20040	protein_coding	2626	1	NM_006367.4	NM_006367	1	p34.2	13	0	1016.42	1105.24	0.874859	0.952651	0.919637	-0.0447785	0.0330136
chr1	40067718	40069689	ENST00000372805	intron	8	+	1971	ENSG00000131236	CAP1	20040	protein_coding	2626	1	NM_006367.4	NM_006367	1	p34.2	13	0	1677.95	1775.71	0.911493	0.968867	0.944946	-0.0334529	0.0239213
chr1	40069875	40070158	ENST00000372805	intron	9	+	283	ENSG00000131236	CAP1	20040	protein_coding	2626	1	NM_006367.4	NM_006367	1	p34.2	13	0	1528.27	1672.65	0.849364	0.960629	0.913682	-0.0643179	0.0469473
chr1	40070283	40070429	ENST00000372805	intron	10	+	146	ENSG00000131236	CAP1	20040	protein_coding	2626	1	NM_006367.4	NM_006367	1	p34.2	13	0	1447.84	1525.29	0.919181	0.970723	0.949223	-0.0300418	0.0214998
chr1	40070513	40070835	ENST00000372805	intron	11	+	322	ENSG00000131236	CAP1	20040	protein_coding	2626	1	NM_006367.4	NM_006367	1	p34.2	13	0	1305.8	1443.02	0.852431	0.940586	0.904908	-0.0524768	0.0356786
chr1	40070980	40071449	ENST00000372805	intron	12	+	469	ENSG00000131236	CAP1	20040	protein_coding	2626	1	NM_006367.4	NM_006367	1	p34.2	13	1	906.18	1001.35	0.841307	0.947062	0.904958	-0.0636512	0.0421036
chr1	40074184	40076841	ENST00000642050	intron	8	-	2657	ENSG00000131238	PPT1	9325	protein_coding	2284	1	NM_000310.4	NM_000310	1	p34.2	9	1	501.69	642.6	0.616527	0.92717	0.780719	-0.164192	0.146451
chr1	40076914	40078559	ENST00000642050	intron	7	-	1645	ENSG00000131238	PPT1	9325	protein_coding	2284	1	NM_000310.4	NM_000310	1	p34.2	9	0	536.49	628.11	0.762687	0.928897	0.854134	-0.0914468	0.0747636
chr1	40078659	40080396	ENST00000642050	intron	6	-	1737	ENSG00000131238	PPT1	9325	protein_coding	2284	1	NM_000310.4	NM_000310	1	p34.2	9	0	372.56	399.55	0.879309	0.9685	0.932449	-0.0531398	0.0360508
chr1	40080488	40089409	ENST00000642050	intron	5	-	8921	ENSG00000131238	PPT1	9325	protein_coding	2284	1	NM_000310.4	NM_000310	1	p34.2	9	0	427.22	446.24	0.914601	0.985296	0.957377	-0.0427757	0.0279186
chr1	40089513	40091328	ENST00000642050	intron	4	-	1815	ENSG00000131238	PPT1	9325	protein_coding	2284	1	NM_000310.4	NM_000310	1	p34.2	9	0	302	332.47	0.844141	0.95129	0.908353	-0.0642121	0.0429374
chr1	40091400	40092044	ENST00000642050	intron	3	-	644	ENSG00000131238	PPT1	9325	protein_coding	2284	1	NM_000310.4	NM_000310	1	p34.2	9	0	263.89	287.22	0.861605	0.957921	0.918773	-0.0571685	0.039148
chr1	40092173	40092397	ENST00000642050	intron	2	-	224	ENSG00000131238	PPT1	9325	protein_coding	2284	1	NM_000310.4	NM_000310	1	p34.2	9	0	210.98	225.09	0.874455	0.979241	0.937314	-0.0628589	0.0419271
chr1	40092508	40097114	ENST00000642050	intron	1	-	4606	ENSG00000131238	PPT1	9325	protein_coding	2284	1	NM_000310.4	NM_000310	1	p34.2	9	0	337.09	356.25	0.905382	0.976605	0.946218	-0.0408355	0.0303874
chr1	40258395	40260838	ENST00000372759	intron	1	+	2443	ENSG00000084073	ZMPSTE24	12877	protein_coding	2975	1	NM_005857.5	NM_005857	1	p34.2	10	0	73.4	85.29	0.687468	0.965398	0.860593	-0.173125	0.104804
chr1	40260986	40267785	ENST00000372759	intron	2	+	6799	ENSG00000084073	ZMPSTE24	12877	protein_coding	2975	1	NM_005857.5	NM_005857	1	p34.2	10	0	55.29	87.73	0.434153	0.800643	0.630229	-0.196077	0.170414
chr1	40267873	40268418	ENST00000372759	intron	3	+	545	ENSG00000084073	ZMPSTE24	12877	protein_coding	2975	1	NM_005857.5	NM_005857	1	p34.2	10	0	74.47	79.18	0.819493	0.991582	0.940515	-0.121022	0.0510672
chr1	40268536	40269974	ENST00000372759	intron	4	+	1438	ENSG00000084073	ZMPSTE24	12877	protein_coding	2975	1	NM_005857.5	NM_005857	1	p34.2	10	0	118.47	126.24	0.867116	0.980623	0.938451	-0.0713349	0.0421722
chr1	40270128	40271893	ENST00000372759	intron	5	+	1765	ENSG00000084073	ZMPSTE24	12877	protein_coding	2975	1	NM_005857.5	NM_005857	1	p34.2	10	0	74.47	89.36	0.684582	0.935276	0.833371	-0.148789	0.101905
chr1	40272036	40281342	ENST00000372759	intron	6	+	9306	ENSG00000084073	ZMPSTE24	12877	protein_coding	2975	1	NM_005857.5	NM_005857	1	p34.2	10	0	61.58	79.78	0.618245	0.899393	0.771873	-0.153628	0.127521
chr1	40281528	40285924	ENST00000372759	intron	7	+	4396	ENSG00000084073	ZMPSTE24	12877	protein_coding	2975	1	NM_005857.5	NM_005857	1	p34.2	10	0	86.13	105.25	0.679912	0.922555	0.818337	-0.138425	0.104217
chr1	40286030	40290853	ENST00000372759	intron	8	+	4823	ENSG00000084073	ZMPSTE24	12877	protein_coding	2975	1	NM_005857.5	NM_005857	1	p34.2	10	0	56.69	76.29	0.549203	0.890526	0.743086	-0.193883	0.14744
chr1	40290998	40292444	ENST00000372759	intron	9	+	1446	ENSG00000084073	ZMPSTE24	12877	protein_coding	2975	1	NM_005857.5	NM_005857	1	p34.2	10	1	49.38	56.49	0.717255	0.968392	0.874137	-0.156882	0.0942555
chr1	40301382	40301811	ENST00000372748	intron	31	-	429	ENSG00000049089	COL9A2	2218	protein_coding	2852	1	NM_001852.4	NM_001852	1	p34.2	32	1	10.05	12.11	0.444051	0.981097	0.829893	-0.385841	0.151204
chr1	40301890	40302620	ENST00000372748	intron	30	-	730	ENSG00000049089	COL9A2	2218	protein_coding	2852	1	NM_001852.4	NM_001852	1	p34.2	32	0	19.73	21.04	0.777178	0.988025	0.937738	-0.16056	0.050287
chr1	40302810	40303130	ENST00000372748	intron	29	-	320	ENSG00000049089	COL9A2	2218	protein_coding	2852	1	NM_001852.4	NM_001852	1	p34.2	32	0	12.25	13.16	0.72381	0.98857	0.930851	-0.207041	0.0577192
chr1	40303186	40303529	ENST00000372748	intron	28	-	343	ENSG00000049089	COL9A2	2218	protein_coding	2852	1	NM_001852.4	NM_001852	1	p34.2	32	0	11.85	13.24	0.638213	0.988441	0.895015	-0.256802	0.0934261
chr1	40303677	40303806	ENST00000372748	intron	27	-	129	ENSG00000049089	COL9A2	2218	protein_coding	2852	1	NM_001852.4	NM_001852	1	p34.2	32	0	8.04	10.04	0.338906	0.986988	0.800797	-0.461891	0.186191
chr1	40303840	40303927	ENST00000372748	intron	26	-	87	ENSG00000049089	COL9A2	2218	protein_coding	2852	1	NM_001852.4	NM_001852	1	p34.2	32	0	NA	NA	NA	NA	NA	NA	NA
chr1	40303973	40304063	ENST00000372748	intron	25	-	90	ENSG00000049089	COL9A2	2218	protein_coding	2852	1	NM_001852.4	NM_001852	1	p34.2	32	0	9.25	10.27	0.563297	0.992704	0.900682	-0.337384	0.0920229
chr1	40304100	40304319	ENST00000372748	intron	24	-	219	ENSG00000049089	COL9A2	2218	protein_coding	2852	1	NM_001852.4	NM_001852	1	p34.2	32	0	9.05	10.93	0.422112	0.987609	0.827996	-0.405884	0.159613
chr1	40304392	40304475	ENST00000372748	intron	23	-	83	ENSG00000049089	COL9A2	2218	protein_coding	2852	1	NM_001852.4	NM_001852	1	p34.2	32	0	10.22	11.31	0.602592	0.991614	0.903625	-0.301033	0.087989
chr1	40304530	40304793	ENST00000372748	intron	22	-	263	ENSG00000049089	COL9A2	2218	protein_coding	2852	1	NM_001852.4	NM_001852	1	p34.2	32	0	8.47	15.24	0.211884	0.890761	0.555774	-0.343891	0.334987
chr1	40304848	40305714	ENST00000372748	intron	21	-	866	ENSG00000049089	COL9A2	2218	protein_coding	2852	1	NM_001852.4	NM_001852	1	p34.2	32	0	15.67	16.35	0.741418	0.995869	0.95841	-0.216992	0.0374594
chr1	40305769	40306142	ENST00000372748	intron	20	-	373	ENSG00000049089	COL9A2	2218	protein_coding	2852	1	NM_001852.4	NM_001852	1	p34.2	32	0	13.58	19.93	0.321478	0.940394	0.681385	-0.359907	0.259009
chr1	40306188	40307445	ENST00000372748	intron	19	-	1257	ENSG00000049089	COL9A2	2218	protein_coding	2852	1	NM_001852.4	NM_001852	1	p34.2	32	0	14.62	16.44	0.552243	0.992399	0.889294	-0.337051	0.103105
chr1	40307500	40307702	ENST00000372748	intron	18	-	202	ENSG00000049089	COL9A2	2218	protein_coding	2852	1	NM_001852.4	NM_001852	1	p34.2	32	0	16.84	19.35	0.586305	0.990238	0.870284	-0.283979	0.119954
chr1	40307757	40308191	ENST00000372748	intron	17	-	434	ENSG00000049089	COL9A2	2218	protein_coding	2852	1	NM_001852.4	NM_001852	1	p34.2	32	0	17.15	21.38	0.477275	0.979279	0.802152	-0.324876	0.177127
chr1	40308246	40309937	ENST00000372748	intron	16	-	1691	ENSG00000049089	COL9A2	2218	protein_coding	2852	1	NM_001852.4	NM_001852	1	p34.2	32	0	25.45	28.51	0.649639	0.989944	0.892669	-0.243031	0.0972744
chr1	40309992	40310110	ENST00000372748	intron	15	-	118	ENSG00000049089	COL9A2	2218	protein_coding	2852	1	NM_001852.4	NM_001852	1	p34.2	32	0	27.93	28.69	0.841732	0.997647	0.97351	-0.131778	0.0241373
chr1	40310165	40310263	ENST00000372748	intron	14	-	98	ENSG00000049089	COL9A2	2218	protein_coding	2852	1	NM_001852.4	NM_001852	1	p34.2	32	0	22.82	23.67	0.824132	0.994678	0.96409	-0.139957	0.0305889
chr1	40310318	40310713	ENST00000372748	intron	13	-	395	ENSG00000049089	COL9A2	2218	protein_coding	2852	1	NM_001852.4	NM_001852	1	p34.2	32	0	15.07	18.13	0.522287	0.987326	0.831219	-0.308932	0.156107
chr1	40310768	40311092	ENST00000372748	intron	12	-	324	ENSG00000049089	COL9A2	2218	protein_coding	2852	1	NM_001852.4	NM_001852	1	p34.2	32	0	8.62	10.85	0.412972	0.982906	0.79447	-0.381498	0.188436
chr1	40311147	40311229	ENST00000372748	intron	11	-	82	ENSG00000049089	COL9A2	2218	protein_coding	2852	1	NM_001852.4	NM_001852	1	p34.2	32	0	11.04	11.56	0.67007	0.995617	0.955017	-0.284947	0.0405996
chr1	40311287	40311499	ENST00000372748	intron	10	-	212	ENSG00000049089	COL9A2	2218	protein_coding	2852	1	NM_001852.4	NM_001852	1	p34.2	32	0	16.13	17.75	0.518531	0.998328	0.908732	-0.390202	0.0895953
chr1	40311548	40311661	ENST00000372748	intron	9	-	113	ENSG00000049089	COL9A2	2218	protein_coding	2852	1	NM_001852.4	NM_001852	1	p34.2	32	0	16.49	17.4	0.768801	0.990135	0.947701	-0.1789	0.0424341
chr1	40311716	40312058	ENST00000372748	intron	8	-	342	ENSG00000049089	COL9A2	2218	protein_coding	2852	1	NM_001852.4	NM_001852	1	p34.2	32	0	12.87	14.62	0.563045	0.991414	0.880301	-0.317256	0.111113
chr1	40312113	40312455	ENST00000372748	intron	7	-	342	ENSG00000049089	COL9A2	2218	protein_coding	2852	1	NM_001852.4	NM_001852	1	p34.2	32	0	7.62	11.64	0.211941	0.963237	0.654639	-0.442698	0.308597
chr1	40312480	40312573	ENST00000372748	intron	6	-	93	ENSG00000049089	COL9A2	2218	protein_coding	2852	1	NM_001852.4	NM_001852	1	p34.2	32	0	NA	NA	NA	NA	NA	NA	NA
chr1	40312610	40312730	ENST00000372748	intron	5	-	120	ENSG00000049089	COL9A2	2218	protein_coding	2852	1	NM_001852.4	NM_001852	1	p34.2	32	0	NA	NA	NA	NA	NA	NA	NA
chr1	40312785	40314204	ENST00000372748	intron	4	-	1419	ENSG00000049089	COL9A2	2218	protein_coding	2852	1	NM_001852.4	NM_001852	1	p34.2	32	0	NA	NA	NA	NA	NA	NA	NA
chr1	40314268	40314351	ENST00000372748	intron	3	-	83	ENSG00000049089	COL9A2	2218	protein_coding	2852	1	NM_001852.4	NM_001852	1	p34.2	32	0	NA	NA	NA	NA	NA	NA	NA
chr1	40314388	40315589	ENST00000372748	intron	2	-	1201	ENSG00000049089	COL9A2	2218	protein_coding	2852	1	NM_001852.4	NM_001852	1	p34.2	32	0	NA	NA	NA	NA	NA	NA	NA
chr1	40315665	40317122	ENST00000372748	intron	1	-	1457	ENSG00000049089	COL9A2	2218	protein_coding	2852	1	NM_001852.4	NM_001852	1	p34.2	32	0	NA	NA	NA	NA	NA	NA	NA
chr1	40374224	40406735	ENST00000372718	intron	1	+	32511	ENSG00000084070	SMAP2	25082	protein_coding	2905	1	NM_022733.3	NM_022733	1	p34.2	10	0	1009.27	1550	0.557513	0.735061	0.651142	-0.0936286	0.0839195
chr1	40406870	40408652	ENST00000372718	intron	2	+	1782	ENSG00000084070	SMAP2	25082	protein_coding	2905	1	NM_022733.3	NM_022733	1	p34.2	10	0	1257.25	1437.87	0.810739	0.923141	0.874384	-0.0636446	0.0487569
chr1	40408739	40409756	ENST00000372718	intron	3	+	1017	ENSG00000084070	SMAP2	25082	protein_coding	2905	1	NM_022733.3	NM_022733	1	p34.2	10	0	1503.25	1813.73	0.729182	0.904954	0.828817	-0.0996348	0.0761376
chr1	40409836	40413015	ENST00000372718	intron	4	+	3179	ENSG00000084070	SMAP2	25082	protein_coding	2905	1	NM_022733.3	NM_022733	1	p34.2	10	0	1440	1897.98	0.644493	0.851311	0.758701	-0.114209	0.0926092
chr1	40413103	40414158	ENST00000372718	intron	5	+	1055	ENSG00000084070	SMAP2	25082	protein_coding	2905	1	NM_022733.3	NM_022733	1	p34.2	10	0	756.2	1456.49	0.343893	0.671025	0.519193	-0.1753	0.151831
chr1	40414241	40415271	ENST00000372718	intron	6	+	1030	ENSG00000084070	SMAP2	25082	protein_coding	2905	1	NM_022733.3	NM_022733	1	p34.2	10	0	729.49	894.36	0.708748	0.895734	0.815656	-0.106908	0.0800782
chr1	40415382	40416175	ENST00000372718	intron	7	+	793	ENSG00000084070	SMAP2	25082	protein_coding	2905	1	NM_022733.3	NM_022733	1	p34.2	10	0	815.09	981.69	0.721276	0.904762	0.830293	-0.109017	0.074469
chr1	40416342	40416779	ENST00000372718	intron	8	+	437	ENSG00000084070	SMAP2	25082	protein_coding	2905	1	NM_022733.3	NM_022733	1	p34.2	10	0	1073.69	1245.25	0.763941	0.926595	0.862228	-0.0982874	0.0643663
chr1	40417097	40421975	ENST00000372718	intron	9	+	4878	ENSG00000084070	SMAP2	25082	protein_coding	2905	1	NM_022733.3	NM_022733	1	p34.2	10	1	1013.53	1272.65	0.687133	0.882993	0.796393	-0.10926	0.0865995
chr1	40451089	40454202	ENST00000361584	intron	1	+	3113	ENSG00000187801	ZFP69B	28053	protein_coding	2217	1	NM_023070.3	NM_023070	1	p34.2	5	0	NA	NA	NA	NA	NA	NA	NA
chr1	40454289	40456944	ENST00000361584	intron	2	+	2655	ENSG00000187801	ZFP69B	28053	protein_coding	2217	1	NM_023070.3	NM_023070	1	p34.2	5	0	NA	NA	NA	NA	NA	NA	NA
chr1	40457072	40457343	ENST00000361584	intron	3	+	271	ENSG00000187801	ZFP69B	28053	protein_coding	2217	1	NM_023070.3	NM_023070	1	p34.2	5	0	NA	NA	NA	NA	NA	NA	NA
chr1	40457440	40462420	ENST00000361584	intron	4	+	4980	ENSG00000187801	ZFP69B	28053	protein_coding	2217	1	NM_023070.3	NM_023070	1	p34.2	5	1	NA	NA	NA	NA	NA	NA	NA
chr1	40477895	40479035	ENST00000372706	intron	1	+	1140	ENSG00000187815	ZFP69	24708	protein_coding	2796	1	NM_001320179.2	NM_001320179	1	p34.2	6	0	NA	NA	NA	NA	NA	NA	NA
chr1	40479489	40481762	ENST00000372706	intron	2	+	2273	ENSG00000187815	ZFP69	24708	protein_coding	2796	1	NM_001320179.2	NM_001320179	1	p34.2	6	0	NA	NA	NA	NA	NA	NA	NA
chr1	40481855	40489087	ENST00000372706	intron	3	+	7232	ENSG00000187815	ZFP69	24708	protein_coding	2796	1	NM_001320179.2	NM_001320179	1	p34.2	6	0	9.09	26.55	0.114175	0.643299	0.342373	-0.228198	0.300926
chr1	40489215	40489528	ENST00000372706	intron	4	+	313	ENSG00000187815	ZFP69	24708	protein_coding	2796	1	NM_001320179.2	NM_001320179	1	p34.2	6	0	NA	NA	NA	NA	NA	NA	NA
chr1	40489625	40494920	ENST00000372706	intron	5	+	5295	ENSG00000187815	ZFP69	24708	protein_coding	2796	1	NM_001320179.2	NM_001320179	1	p34.2	6	1	NA	NA	NA	NA	NA	NA	NA
chr1	40508909	40509450	ENST00000415550	intron	1	+	541	ENSG00000164002	EXO5	26115	protein_coding	1899	1	NM_001346953.2	NM_001346953	1	p34.2	4	0	NA	NA	NA	NA	NA	NA	NA
chr1	40509626	40509732	ENST00000415550	intron	2	+	106	ENSG00000164002	EXO5	26115	protein_coding	1899	1	NM_001346953.2	NM_001346953	1	p34.2	4	0	NA	NA	NA	NA	NA	NA	NA
chr1	40509791	40514514	ENST00000415550	intron	3	+	4723	ENSG00000164002	EXO5	26115	protein_coding	1899	1	NM_001346953.2	NM_001346953	1	p34.2	4	1	13.73	26.45	0.277127	0.77953	0.519093	-0.241966	0.260437
chr1	40531788	40533142	ENST00000372699	intron	1	+	1354	ENSG00000117010	ZNF684	28418	protein_coding	2019	1	NM_152373.4	NM_152373	1	p34.2	5	0	NA	NA	NA	NA	NA	NA	NA
chr1	40533182	40540585	ENST00000372699	intron	2	+	7403	ENSG00000117010	ZNF684	28418	protein_coding	2019	1	NM_152373.4	NM_152373	1	p34.2	5	0	NA	NA	NA	NA	NA	NA	NA
chr1	40540713	40541614	ENST00000372699	intron	3	+	901	ENSG00000117010	ZNF684	28418	protein_coding	2019	1	NM_152373.4	NM_152373	1	p34.2	5	0	NA	NA	NA	NA	NA	NA	NA
chr1	40541711	40546561	ENST00000372699	intron	4	+	4850	ENSG00000117010	ZNF684	28418	protein_coding	2019	1	NM_152373.4	NM_152373	1	p34.2	5	1	NA	NA	NA	NA	NA	NA	NA
chr1	40979830	40983277	ENST00000650070	intron	1	+	3447	ENSG00000171793	CTPS1	2519	protein_coding	2840	1	NM_001905.4	NM_001905	1	p34.2	19	0	17.35	22.6	0.49497	0.939199	0.767699	-0.27273	0.171499
chr1	40983457	40984820	ENST00000650070	intron	2	+	1363	ENSG00000171793	CTPS1	2519	protein_coding	2840	1	NM_001905.4	NM_001905	1	p34.2	19	0	32.02	35.6	0.699092	0.987402	0.899438	-0.200346	0.0879635
chr1	40984992	40987371	ENST00000650070	intron	3	+	2379	ENSG00000171793	CTPS1	2519	protein_coding	2840	1	NM_001905.4	NM_001905	1	p34.2	19	0	29.58	33.84	0.663496	0.98096	0.874113	-0.210618	0.106847
chr1	40987473	40988593	ENST00000650070	intron	4	+	1120	ENSG00000171793	CTPS1	2519	protein_coding	2840	1	NM_001905.4	NM_001905	1	p34.2	19	0	23.25	28.44	0.607983	0.948164	0.817511	-0.209528	0.130654
chr1	40988711	40991164	ENST00000650070	intron	5	+	2453	ENSG00000171793	CTPS1	2519	protein_coding	2840	1	NM_001905.4	NM_001905	1	p34.2	19	0	20.76	26.87	0.453537	0.956804	0.772609	-0.319071	0.184196
chr1	40991249	40991764	ENST00000650070	intron	6	+	515	ENSG00000171793	CTPS1	2519	protein_coding	2840	1	NM_001905.4	NM_001905	1	p34.2	19	0	18.18	22.16	0.513114	0.973693	0.820397	-0.307283	0.153296
chr1	40991846	40995916	ENST00000650070	intron	7	+	4070	ENSG00000171793	CTPS1	2519	protein_coding	2840	1	NM_001905.4	NM_001905	1	p34.2	19	0	19.64	27.98	0.424176	0.898705	0.70193	-0.277754	0.196775
chr1	40996069	40997393	ENST00000650070	intron	8	+	1324	ENSG00000171793	CTPS1	2519	protein_coding	2840	1	NM_001905.4	NM_001905	1	p34.2	19	0	17.73	31.02	0.366995	0.771997	0.571567	-0.204572	0.20043
chr1	40997527	41001028	ENST00000650070	intron	9	+	3501	ENSG00000171793	CTPS1	2519	protein_coding	2840	1	NM_001905.4	NM_001905	1	p34.2	19	0	14.44	26.38	0.329916	0.746826	0.547384	-0.217468	0.199442
chr1	41001118	41002159	ENST00000650070	intron	10	+	1041	ENSG00000171793	CTPS1	2519	protein_coding	2840	1	NM_001905.4	NM_001905	1	p34.2	19	0	19.07	26.07	0.465203	0.920402	0.731492	-0.266289	0.18891
chr1	41002255	41003113	ENST00000650070	intron	11	+	858	ENSG00000171793	CTPS1	2519	protein_coding	2840	1	NM_001905.4	NM_001905	1	p34.2	19	0	29.98	35.96	0.590919	0.969628	0.833704	-0.242785	0.135924
chr1	41003177	41006050	ENST00000650070	intron	12	+	2873	ENSG00000171793	CTPS1	2519	protein_coding	2840	1	NM_001905.4	NM_001905	1	p34.2	19	0	21.11	29.16	0.46526	0.914919	0.723937	-0.258677	0.190983
chr1	41006095	41007448	ENST00000650070	intron	13	+	1353	ENSG00000171793	CTPS1	2519	protein_coding	2840	1	NM_001905.4	NM_001905	1	p34.2	19	0	19.78	36.73	0.319276	0.765571	0.538524	-0.219248	0.227047
chr1	41007546	41008658	ENST00000650070	intron	14	+	1112	ENSG00000171793	CTPS1	2519	protein_coding	2840	1	NM_001905.4	NM_001905	1	p34.2	19	0	20.35	37.96	0.295942	0.774411	0.536091	-0.240148	0.238321
chr1	41008715	41008793	ENST00000650070	intron	15	+	78	ENSG00000171793	CTPS1	2519	protein_coding	2840	1	NM_001905.4	NM_001905	1	p34.2	19	0	16.24	50.85	0.134391	0.579536	0.319371	-0.18498	0.260165
chr1	41008891	41009444	ENST00000650070	intron	16	+	553	ENSG00000171793	CTPS1	2519	protein_coding	2840	1	NM_001905.4	NM_001905	1	p34.2	19	0	20.44	30.2	0.424248	0.881748	0.676821	-0.252574	0.204927
chr1	41009590	41010160	ENST00000650070	intron	17	+	570	ENSG00000171793	CTPS1	2519	protein_coding	2840	1	NM_001905.4	NM_001905	1	p34.2	19	0	17.65	42.95	0.165317	0.700416	0.410943	-0.245626	0.289473
chr1	41010255	41011657	ENST00000650070	intron	18	+	1402	ENSG00000171793	CTPS1	2519	protein_coding	2840	1	NM_001905.4	NM_001905	1	p34.2	19	1	12.4	41.93	0.145706	0.503514	0.295731	-0.150025	0.207783
chr1	42457074	42457246	ENST00000372561	intron	1	+	172	ENSG00000127125	PPCS	25686	protein_coding	2269	1	NM_024664.4	NM_024664	1	p34.2	3	0	35.15	132.85	0.161243	0.386854	0.264584	-0.103341	0.12227
chr1	42457351	42459602	ENST00000372561	intron	2	+	2251	ENSG00000127125	PPCS	25686	protein_coding	2269	1	NM_024664.4	NM_024664	1	p34.2	3	1	59.49	157.09	0.243373	0.524746	0.3787	-0.135327	0.146046
chr1	42658513	42658843	ENST00000304979	intron	1	+	330	ENSG00000171960	PPIH	14651	protein_coding	754	1	NM_006347.4	NM_006347	1	p34.2	10	0	76.82	84.35	0.782439	0.976591	0.910729	-0.12829	0.0658616
chr1	42658909	42659227	ENST00000304979	intron	2	+	318	ENSG00000171960	PPIH	14651	protein_coding	754	1	NM_006347.4	NM_006347	1	p34.2	10	0	91.93	98.8	0.833736	0.98375	0.930466	-0.0967294	0.053284
chr1	42659252	42659521	ENST00000304979	intron	3	+	269	ENSG00000171960	PPIH	14651	protein_coding	754	1	NM_006347.4	NM_006347	1	p34.2	10	0	88.73	113.93	0.649692	0.89349	0.778812	-0.12912	0.114679
chr1	42659567	42660861	ENST00000304979	intron	4	+	1294	ENSG00000171960	PPIH	14651	protein_coding	754	1	NM_006347.4	NM_006347	1	p34.2	10	0	86.47	95.53	0.795199	0.97541	0.905161	-0.109961	0.0702493
chr1	42660905	42664862	ENST00000304979	intron	5	+	3957	ENSG00000171960	PPIH	14651	protein_coding	754	1	NM_006347.4	NM_006347	1	p34.2	10	0	82.18	105.47	0.656537	0.875384	0.779179	-0.122641	0.0962054
chr1	42664956	42665979	ENST00000304979	intron	6	+	1023	ENSG00000171960	PPIH	14651	protein_coding	754	1	NM_006347.4	NM_006347	1	p34.2	10	0	41.62	50.6	0.642006	0.94357	0.82253	-0.180523	0.12104
chr1	42666068	42666546	ENST00000304979	intron	7	+	478	ENSG00000171960	PPIH	14651	protein_coding	754	1	NM_006347.4	NM_006347	1	p34.2	10	0	57.16	63.98	0.769838	0.965923	0.893404	-0.123566	0.0725189
chr1	42666588	42667350	ENST00000304979	intron	8	+	762	ENSG00000171960	PPIH	14651	protein_coding	754	1	NM_006347.4	NM_006347	1	p34.2	10	0	63.04	77.65	0.647699	0.93337	0.811848	-0.164149	0.121522
chr1	42667441	42676583	ENST00000304979	intron	9	+	9142	ENSG00000171960	PPIH	14651	protein_coding	754	1	NM_006347.4	NM_006347	1	p34.2	10	1	46.58	127.02	0.232076	0.534326	0.366714	-0.134638	0.167612
chr1	42682732	42683402	ENST00000321358	intron	1	+	670	ENSG00000065978	YBX1	8014	protein_coding	2979	1	NM_004559.5	NM_004559	1	p34.2	8	0	2030.27	2059.16	0.968814	0.9945	0.98597	-0.0171565	0.00853032
chr1	42683467	42693489	ENST00000321358	intron	2	+	10022	ENSG00000065978	YBX1	8014	protein_coding	2979	1	NM_004559.5	NM_004559	1	p34.2	8	0	1301.98	1360.69	0.888484	0.983548	0.956853	-0.068369	0.0266951
chr1	42693524	42696198	ENST00000321358	intron	3	+	2674	ENSG00000065978	YBX1	8014	protein_coding	2979	1	NM_004559.5	NM_004559	1	p34.2	8	0	1545.24	1716.27	0.7855	0.95195	0.900348	-0.114848	0.0516018
chr1	42696289	42696641	ENST00000321358	intron	4	+	352	ENSG00000065978	YBX1	8014	protein_coding	2979	1	NM_004559.5	NM_004559	1	p34.2	8	0	1893.38	2079.53	0.840723	0.972901	0.910485	-0.0697611	0.0624161
chr1	42696945	42697179	ENST00000321358	intron	5	+	234	ENSG00000065978	YBX1	8014	protein_coding	2979	1	NM_004559.5	NM_004559	1	p34.2	8	0	915.89	980.85	0.856486	0.994246	0.933772	-0.0772856	0.0604739
chr1	42697263	42700780	ENST00000321358	intron	6	+	3517	ENSG00000065978	YBX1	8014	protein_coding	2979	1	NM_004559.5	NM_004559	1	p34.2	8	0	334.93	389.6	0.639935	0.956998	0.859677	-0.219742	0.0973211
chr1	42701047	42701980	ENST00000321358	intron	7	+	933	ENSG00000065978	YBX1	8014	protein_coding	2979	1	NM_004559.5	NM_004559	1	p34.2	8	1	3289.04	3353.38	0.957734	0.991102	0.980813	-0.023079	0.0102882
chr1	42746853	42747271	ENST00000296388	intron	14	-	418	ENSG00000117385	P3H1	19316	protein_coding	2591	1	NM_022356.4	NM_022356	1	p34.2	15	1	10.31	29.11	0.136185	0.623301	0.354174	-0.217989	0.269128
chr1	42747413	42747722	ENST00000296388	intron	13	-	309	ENSG00000117385	P3H1	19316	protein_coding	2591	1	NM_022356.4	NM_022356	1	p34.2	15	0	12.02	19.76	0.249159	0.898692	0.6083	-0.35914	0.290392
chr1	42747799	42748199	ENST00000296388	intron	12	-	400	ENSG00000117385	P3H1	19316	protein_coding	2591	1	NM_022356.4	NM_022356	1	p34.2	15	0	24.62	33.02	0.480089	0.92387	0.745609	-0.265519	0.178262
chr1	42748318	42750185	ENST00000296388	intron	11	-	1867	ENSG00000117385	P3H1	19316	protein_coding	2591	1	NM_022356.4	NM_022356	1	p34.2	15	0	22.58	39.18	0.363056	0.799084	0.576314	-0.213259	0.222769
chr1	42750337	42752273	ENST00000296388	intron	10	-	1936	ENSG00000117385	P3H1	19316	protein_coding	2591	1	NM_022356.4	NM_022356	1	p34.2	15	0	41.76	57.35	0.508306	0.89297	0.72816	-0.219854	0.164809
chr1	42752370	42752536	ENST00000296388	intron	9	-	166	ENSG00000117385	P3H1	19316	protein_coding	2591	1	NM_022356.4	NM_022356	1	p34.2	15	0	43.44	49.25	0.719804	0.976704	0.88203	-0.162227	0.0946738
chr1	42752665	42754868	ENST00000296388	intron	8	-	2203	ENSG00000117385	P3H1	19316	protein_coding	2591	1	NM_022356.4	NM_022356	1	p34.2	15	0	20.02	27.55	0.42899	0.92318	0.726679	-0.297689	0.196501
chr1	42754991	42755164	ENST00000296388	intron	7	-	173	ENSG00000117385	P3H1	19316	protein_coding	2591	1	NM_022356.4	NM_022356	1	p34.2	15	0	11.44	64.29	0.0747407	0.33415	0.177944	-0.103203	0.156206
chr1	42755218	42755547	ENST00000296388	intron	6	-	329	ENSG00000117385	P3H1	19316	protein_coding	2591	1	NM_022356.4	NM_022356	1	p34.2	15	0	26.38	37.64	0.484432	0.864781	0.70085	-0.216419	0.163931
chr1	42755638	42757782	ENST00000296388	intron	5	-	2144	ENSG00000117385	P3H1	19316	protein_coding	2591	1	NM_022356.4	NM_022356	1	p34.2	15	0	20.8	35.58	0.328446	0.828107	0.584598	-0.256152	0.243509
chr1	42757923	42758851	ENST00000296388	intron	4	-	928	ENSG00000117385	P3H1	19316	protein_coding	2591	1	NM_022356.4	NM_022356	1	p34.2	15	0	27.56	35.38	0.570502	0.920835	0.778971	-0.20847	0.141864
chr1	42758984	42759200	ENST00000296388	intron	3	-	216	ENSG00000117385	P3H1	19316	protein_coding	2591	1	NM_022356.4	NM_022356	1	p34.2	15	0	32.91	37.33	0.654654	0.980604	0.881597	-0.226943	0.0990077
chr1	42759391	42762322	ENST00000296388	intron	2	-	2931	ENSG00000117385	P3H1	19316	protein_coding	2591	1	NM_022356.4	NM_022356	1	p34.2	15	0	21.58	35.2	0.446922	0.768029	0.613068	-0.166146	0.15496
chr1	42762476	42766506	ENST00000296388	intron	1	-	4030	ENSG00000117385	P3H1	19316	protein_coding	2591	1	NM_022356.4	NM_022356	1	p34.2	15	0	20.49	26.84	0.496465	0.935515	0.763413	-0.266948	0.172102
chr1	42767391	42767508	ENST00000372525	intron	1	+	117	ENSG00000164008	C1orf50	28795	protein_coding	4760	1	NM_024097.4	NM_024097	1	p34.2	5	0	13.75	40.65	0.121213	0.654105	0.338253	-0.21704	0.315852
chr1	42767625	42773562	ENST00000372525	intron	2	+	5937	ENSG00000164008	C1orf50	28795	protein_coding	4760	1	NM_024097.4	NM_024097	1	p34.2	5	0	11.35	43.73	0.0756594	0.542533	0.259547	-0.183888	0.282986
chr1	42773650	42774736	ENST00000372525	intron	3	+	1086	ENSG00000164008	C1orf50	28795	protein_coding	4760	1	NM_024097.4	NM_024097	1	p34.2	5	0	23.13	34.58	0.423816	0.877321	0.668884	-0.245067	0.208438
chr1	42774869	42775208	ENST00000372525	intron	4	+	339	ENSG00000164008	C1orf50	28795	protein_coding	4760	1	NM_024097.4	NM_024097	1	p34.2	5	1	39.15	49.05	0.543728	0.952775	0.798165	-0.254437	0.15461
chr1	42807501	42816430	ENST00000372521	intron	2	-	8929	ENSG00000177868	SVBP	29204	protein_coding	807	1	NM_199342.4	NM_199342	1	p34.2	3	1	57.76	84.35	0.44129	0.870426	0.684766	-0.243476	0.18566
chr1	42816581	42817189	ENST00000372521	intron	1	-	608	ENSG00000177868	SVBP	29204	protein_coding	807	1	NM_199342.4	NM_199342	1	p34.2	3	0	62.04	106.16	0.357242	0.761874	0.584401	-0.227159	0.177473
chr1	42817254	42825622	ENST00000372517	intron	1	+	8368	ENSG00000164010	ERMAP	15743	protein_coding	3440	1	NM_001017922.2	NM_001017922	1	p34.2	12	0	NA	NA	NA	NA	NA	NA	NA
chr1	42825739	42830443	ENST00000372517	intron	2	+	4704	ENSG00000164010	ERMAP	15743	protein_coding	3440	1	NM_001017922.2	NM_001017922	1	p34.2	12	0	14.36	36.33	0.106422	0.726255	0.395266	-0.288844	0.33099
chr1	42830534	42830767	ENST00000372517	intron	3	+	233	ENSG00000164010	ERMAP	15743	protein_coding	3440	1	NM_001017922.2	NM_001017922	1	p34.2	12	0	17.91	29.93	0.223019	0.866602	0.598396	-0.375377	0.268205
chr1	42831116	42835037	ENST00000372517	intron	4	+	3921	ENSG00000164010	ERMAP	15743	protein_coding	3440	1	NM_001017922.2	NM_001017922	1	p34.2	12	0	27.02	38.33	0.479992	0.868482	0.704931	-0.224939	0.163551
chr1	42835155	42835731	ENST00000372517	intron	5	+	576	ENSG00000164010	ERMAP	15743	protein_coding	3440	1	NM_001017922.2	NM_001017922	1	p34.2	12	0	21.8	28.87	0.465474	0.941455	0.755109	-0.289636	0.186345
chr1	42835765	42837157	ENST00000372517	intron	6	+	1392	ENSG00000164010	ERMAP	15743	protein_coding	3440	1	NM_001017922.2	NM_001017922	1	p34.2	12	0	13.82	32.75	0.193811	0.655665	0.421985	-0.228174	0.23368
chr1	42837191	42838900	ENST00000372517	intron	7	+	1709	ENSG00000164010	ERMAP	15743	protein_coding	3440	1	NM_001017922.2	NM_001017922	1	p34.2	12	0	28.71	37.51	0.444084	0.943464	0.765396	-0.321312	0.178068
chr1	42838922	42840032	ENST00000372517	intron	8	+	1110	ENSG00000164010	ERMAP	15743	protein_coding	3440	1	NM_001017922.2	NM_001017922	1	p34.2	12	0	26.35	33.49	0.507101	0.94547	0.786802	-0.279701	0.158667
chr1	42840054	42840151	ENST00000372517	intron	9	+	97	ENSG00000164010	ERMAP	15743	protein_coding	3440	1	NM_001017922.2	NM_001017922	1	p34.2	12	0	27	39.49	0.382345	0.900765	0.683717	-0.301372	0.217047
chr1	42840179	42840269	ENST00000372517	intron	10	+	90	ENSG00000164010	ERMAP	15743	protein_coding	3440	1	NM_001017922.2	NM_001017922	1	p34.2	12	0	29.18	39.24	0.487661	0.911131	0.743629	-0.255968	0.167502
chr1	42840297	42842516	ENST00000372517	intron	11	+	2219	ENSG00000164010	ERMAP	15743	protein_coding	3440	1	NM_001017922.2	NM_001017922	1	p34.2	12	1	30.27	42.22	0.39555	0.907359	0.716959	-0.321409	0.1904
chr1	42846658	42849290	ENST00000651192	intron	1	+	2632	ENSG00000164011	ZNF691	28028	protein_coding	1874	1	NM_001242739.2	NM_001242739	1	p34.2	4	0	NA	NA	NA	NA	NA	NA	NA
chr1	42849414	42849564	ENST00000651192	intron	2	+	150	ENSG00000164011	ZNF691	28028	protein_coding	1874	1	NM_001242739.2	NM_001242739	1	p34.2	4	0	NA	NA	NA	NA	NA	NA	NA
chr1	42849743	42850949	ENST00000651192	intron	3	+	1206	ENSG00000164011	ZNF691	28028	protein_coding	1874	1	NM_001242739.2	NM_001242739	1	p34.2	4	1	NA	NA	NA	NA	NA	NA	NA
chr1	42927242	42927604	ENST00000426263	intron	9	-	362	ENSG00000117394	SLC2A1	11005	protein_coding	3384	1	NM_006516.4	NM_006516	1	p34.2	10	1	123.65	142.62	0.69884	0.957499	0.866989	-0.16815	0.0905102
chr1	42927809	42928931	ENST00000426263	intron	8	-	1122	ENSG00000117394	SLC2A1	11005	protein_coding	3384	1	NM_006516.4	NM_006516	1	p34.2	10	0	116.78	131.62	0.692725	0.97143	0.887251	-0.194526	0.0841793
chr1	42929034	42929209	ENST00000426263	intron	7	-	175	ENSG00000117394	SLC2A1	11005	protein_coding	3384	1	NM_006516.4	NM_006516	1	p34.2	10	0	169.24	184.35	0.778487	0.975922	0.918036	-0.139549	0.0578854
chr1	42929315	42929592	ENST00000426263	intron	6	-	277	ENSG00000117394	SLC2A1	11005	protein_coding	3384	1	NM_006516.4	NM_006516	1	p34.2	10	0	193.82	234.58	0.584505	0.942054	0.826243	-0.241738	0.115811
chr1	42929781	42929872	ENST00000426263	intron	5	-	91	ENSG00000117394	SLC2A1	11005	protein_coding	3384	1	NM_006516.4	NM_006516	1	p34.2	10	0	80.35	109.55	0.493203	0.889139	0.733455	-0.240252	0.155684
chr1	42930036	42930625	ENST00000426263	intron	4	-	589	ENSG00000117394	SLC2A1	11005	protein_coding	3384	1	NM_006516.4	NM_006516	1	p34.2	10	0	80.8	101.51	0.571884	0.927579	0.795981	-0.224097	0.131598
chr1	42930867	42931045	ENST00000426263	intron	3	-	178	ENSG00000117394	SLC2A1	11005	protein_coding	3384	1	NM_006516.4	NM_006516	1	p34.2	10	0	57.36	72.71	0.546754	0.933088	0.788887	-0.242134	0.1442
chr1	42931207	42943225	ENST00000426263	intron	2	-	12018	ENSG00000117394	SLC2A1	11005	protein_coding	3384	1	NM_006516.4	NM_006516	1	p34.2	10	0	102.56	160.29	0.402954	0.803164	0.63984	-0.236886	0.163324
chr1	42943322	42958633	ENST00000426263	intron	1	-	15311	ENSG00000117394	SLC2A1	11005	protein_coding	3384	1	NM_006516.4	NM_006516	1	p34.2	10	0	118.58	167.25	0.576056	0.817251	0.708999	-0.132943	0.108253
chr1	43164494	43164642	ENST00000236051	intron	8	-	148	ENSG00000117395	EBNA1BP2	15531	protein_coding	1352	1	NM_006824.3	NM_006824	1	p34.2	9	1	29.36	37.38	0.510936	0.945271	0.785447	-0.274511	0.159824
chr1	43164806	43166825	ENST00000236051	intron	7	-	2019	ENSG00000117395	EBNA1BP2	15531	protein_coding	1352	1	NM_006824.3	NM_006824	1	p34.2	9	0	20.09	26.27	0.466654	0.954021	0.764751	-0.298097	0.18927
chr1	43166920	43167159	ENST00000236051	intron	6	-	239	ENSG00000117395	EBNA1BP2	15531	protein_coding	1352	1	NM_006824.3	NM_006824	1	p34.2	9	0	27.73	30.78	0.705653	0.986049	0.90091	-0.195257	0.0851391
chr1	43167236	43168938	ENST00000236051	intron	5	-	1702	ENSG00000117395	EBNA1BP2	15531	protein_coding	1352	1	NM_006824.3	NM_006824	1	p34.2	9	0	19.75	25.67	0.487989	0.937826	0.769381	-0.281392	0.168445
chr1	43169029	43170755	ENST00000236051	intron	4	-	1726	ENSG00000117395	EBNA1BP2	15531	protein_coding	1352	1	NM_006824.3	NM_006824	1	p34.2	9	0	19.75	26.22	0.445067	0.962711	0.753242	-0.308174	0.209469
chr1	43170880	43171478	ENST00000236051	intron	3	-	598	ENSG00000117395	EBNA1BP2	15531	protein_coding	1352	1	NM_006824.3	NM_006824	1	p34.2	9	0	26.85	41.78	0.391218	0.861621	0.642652	-0.251434	0.218969
chr1	43171652	43171885	ENST00000236051	intron	2	-	233	ENSG00000117395	EBNA1BP2	15531	protein_coding	1352	1	NM_006824.3	NM_006824	1	p34.2	9	0	24.4	33.6	0.492756	0.891378	0.72619	-0.233435	0.165188
chr1	43171970	43172052	ENST00000236051	intron	1	-	82	ENSG00000117395	EBNA1BP2	15531	protein_coding	1352	1	NM_006824.3	NM_006824	1	p34.2	9	0	21.69	23.96	0.670664	0.993662	0.905259	-0.234594	0.0884035
chr1	43337928	43338098	ENST00000372470	intron	1	+	170	ENSG00000117400	MPL	7217	protein_coding	3633	1	NM_005373.3	NM_005373	1	p34.2	12	0	7.78	11.25	0.182452	0.957631	0.691556	-0.509104	0.266076
chr1	43338232	43338541	ENST00000372470	intron	2	+	309	ENSG00000117400	MPL	7217	protein_coding	3633	1	NM_005373.3	NM_005373	1	p34.2	12	0	13.35	18.58	0.178446	0.971183	0.718515	-0.540069	0.252669
chr1	43338721	43339270	ENST00000372470	intron	3	+	549	ENSG00000117400	MPL	7217	protein_coding	3633	1	NM_005373.3	NM_005373	1	p34.2	12	0	NA	NA	NA	NA	NA	NA	NA
chr1	43339570	43339963	ENST00000372470	intron	4	+	393	ENSG00000117400	MPL	7217	protein_coding	3633	1	NM_005373.3	NM_005373	1	p34.2	12	0	4.2	7.36	0.05155	0.91922	0.570652	-0.519102	0.348568
chr1	43340127	43340386	ENST00000372470	intron	5	+	259	ENSG00000117400	MPL	7217	protein_coding	3633	1	NM_005373.3	NM_005373	1	p34.2	12	0	4.67	7.96	0.0586899	0.948804	0.586683	-0.527993	0.36212
chr1	43340514	43346444	ENST00000372470	intron	6	+	5930	ENSG00000117400	MPL	7217	protein_coding	3633	1	NM_005373.3	NM_005373	1	p34.2	12	0	6.89	13.44	0.0380326	0.900765	0.512649	-0.474616	0.388116
chr1	43346630	43346791	ENST00000372470	intron	7	+	161	ENSG00000117400	MPL	7217	protein_coding	3633	1	NM_005373.3	NM_005373	1	p34.2	12	0	2.91	8.95	0.0106249	0.830431	0.32514	-0.314515	0.505291
chr1	43346935	43348842	ENST00000372470	intron	8	+	1907	ENSG00000117400	MPL	7217	protein_coding	3633	1	NM_005373.3	NM_005373	1	p34.2	12	0	3.84	8.27	0.0221352	0.889755	0.464329	-0.442194	0.425426
chr1	43349003	43349262	ENST00000372470	intron	9	+	259	ENSG00000117400	MPL	7217	protein_coding	3633	1	NM_005373.3	NM_005373	1	p34.2	12	0	5.24	8.67	0.0374994	0.948264	0.604383	-0.566884	0.343881
chr1	43349360	43352215	ENST00000372470	intron	10	+	2855	ENSG00000117400	MPL	7217	protein_coding	3633	1	NM_005373.3	NM_005373	1	p34.2	12	0	7.36	11.6	0.0796544	0.950693	0.634483	-0.554828	0.31621
chr1	43352304	43352517	ENST00000372470	intron	11	+	213	ENSG00000117400	MPL	7217	protein_coding	3633	1	NM_005373.3	NM_005373	1	p34.2	12	1	9.78	15.56	0.0425153	0.957913	0.628535	-0.586019	0.329379
chr1	43364138	43364323	ENST00000372458	intron	7	-	185	ENSG00000066322	ELOVL1	14418	protein_coding	1466	1	NM_022821.4	NM_001256402	1	p34.2	8	1	197.55	233.02	0.733808	0.925595	0.847781	-0.113973	0.0778133
chr1	43364461	43364541	ENST00000372458	intron	6	-	80	ENSG00000066322	ELOVL1	14418	protein_coding	1466	1	NM_022821.4	NM_001256402	1	p34.2	8	0	92.71	129.18	0.578177	0.840224	0.717681	-0.139504	0.122544
chr1	43364648	43364737	ENST00000372458	intron	5	-	89	ENSG00000066322	ELOVL1	14418	protein_coding	1466	1	NM_022821.4	NM_001256402	1	p34.2	8	0	81.69	122.71	0.526442	0.789341	0.665716	-0.139274	0.123625
chr1	43364795	43364927	ENST00000372458	intron	4	-	132	ENSG00000066322	ELOVL1	14418	protein_coding	1466	1	NM_022821.4	NM_001256402	1	p34.2	8	0	71.25	94.85	0.595152	0.872813	0.751186	-0.156034	0.121627
chr1	43365009	43365185	ENST00000372458	intron	3	-	176	ENSG00000066322	ELOVL1	14418	protein_coding	1466	1	NM_022821.4	NM_001256402	1	p34.2	8	0	60	87.55	0.516543	0.833714	0.685323	-0.16878	0.148391
chr1	43365377	43365563	ENST00000372458	intron	2	-	186	ENSG00000066322	ELOVL1	14418	protein_coding	1466	1	NM_022821.4	NM_001256402	1	p34.2	8	0	148.98	215.8	0.552101	0.806338	0.690361	-0.138261	0.115976
chr1	43365624	43367914	ENST00000372458	intron	1	-	2290	ENSG00000066322	ELOVL1	14418	protein_coding	1466	1	NM_022821.4	NM_001256402	1	p34.2	8	0	111.6	164.25	0.560255	0.789823	0.679452	-0.119197	0.110371
chr1	43389996	43403176	ENST00000634258	intron	1	+	13180	ENSG00000198198	SZT2	29040	protein_coding	14136	1	NM_001365999.1	NM_001365999	1	p34.2	72	0	44.05	54.78	0.61751	0.939571	0.804126	-0.186616	0.135446
chr1	43403303	43403600	ENST00000634258	intron	2	+	297	ENSG00000198198	SZT2	29040	protein_coding	14136	1	NM_001365999.1	NM_001365999	1	p34.2	72	0	34	49.65	0.47271	0.871148	0.684794	-0.212083	0.186354
chr1	43403775	43404379	ENST00000634258	intron	3	+	604	ENSG00000198198	SZT2	29040	protein_coding	14136	1	NM_001365999.1	NM_001365999	1	p34.2	72	0	38.02	70.73	0.376361	0.694708	0.537537	-0.161176	0.157171
chr1	43404551	43415081	ENST00000634258	intron	4	+	10530	ENSG00000198198	SZT2	29040	protein_coding	14136	1	NM_001365999.1	NM_001365999	1	p34.2	72	0	25.38	89.4	0.152808	0.45237	0.283893	-0.131085	0.168477
chr1	43415214	43415959	ENST00000634258	intron	5	+	745	ENSG00000198198	SZT2	29040	protein_coding	14136	1	NM_001365999.1	NM_001365999	1	p34.2	72	0	34.67	58.69	0.355907	0.804663	0.590731	-0.234824	0.213932
chr1	43416102	43416534	ENST00000634258	intron	6	+	432	ENSG00000198198	SZT2	29040	protein_coding	14136	1	NM_001365999.1	NM_001365999	1	p34.2	72	0	39.65	65.38	0.426809	0.780436	0.606455	-0.179645	0.173981
chr1	43416642	43419733	ENST00000634258	intron	7	+	3091	ENSG00000198198	SZT2	29040	protein_coding	14136	1	NM_001365999.1	NM_001365999	1	p34.2	72	0	41.13	58.62	0.506031	0.867453	0.701638	-0.195607	0.165815
chr1	43419945	43420152	ENST00000634258	intron	8	+	207	ENSG00000198198	SZT2	29040	protein_coding	14136	1	NM_001365999.1	NM_001365999	1	p34.2	72	0	51.27	76.98	0.480623	0.838771	0.666017	-0.185394	0.172754
chr1	43420324	43420748	ENST00000634258	intron	9	+	424	ENSG00000198198	SZT2	29040	protein_coding	14136	1	NM_001365999.1	NM_001365999	1	p34.2	72	0	54.65	62.05	0.76702	0.958365	0.880741	-0.113722	0.0776234
chr1	43420984	43421173	ENST00000634258	intron	10	+	189	ENSG00000198198	SZT2	29040	protein_coding	14136	1	NM_001365999.1	NM_001365999	1	p34.2	72	0	72.31	96.85	0.596145	0.872902	0.746618	-0.150474	0.126284
chr1	43421304	43422082	ENST00000634258	intron	11	+	778	ENSG00000198198	SZT2	29040	protein_coding	14136	1	NM_001365999.1	NM_001365999	1	p34.2	72	0	60.56	78.96	0.578	0.903287	0.766971	-0.188971	0.136316
chr1	43422226	43422479	ENST00000634258	intron	12	+	253	ENSG00000198198	SZT2	29040	protein_coding	14136	1	NM_001365999.1	NM_001365999	1	p34.2	72	0	62.29	79.62	0.616747	0.911179	0.782341	-0.165594	0.128838
chr1	43422633	43422768	ENST00000634258	intron	13	+	135	ENSG00000198198	SZT2	29040	protein_coding	14136	1	NM_001365999.1	NM_001365999	1	p34.2	72	0	77.6	102.56	0.553933	0.914929	0.75663	-0.202697	0.158298
chr1	43422884	43423098	ENST00000634258	intron	14	+	214	ENSG00000198198	SZT2	29040	protein_coding	14136	1	NM_001365999.1	NM_001365999	1	p34.2	72	0	36.51	47.64	0.553203	0.920214	0.766373	-0.213169	0.153841
chr1	43423317	43424216	ENST00000634258	intron	15	+	899	ENSG00000198198	SZT2	29040	protein_coding	14136	1	NM_001365999.1	NM_001365999	1	p34.2	72	0	32	61.55	0.290296	0.739387	0.519903	-0.229606	0.219484
chr1	43424433	43424783	ENST00000634258	intron	16	+	350	ENSG00000198198	SZT2	29040	protein_coding	14136	1	NM_001365999.1	NM_001365999	1	p34.2	72	0	37.82	57.38	0.467115	0.833065	0.659115	-0.192	0.17395
chr1	43424863	43425112	ENST00000634258	intron	17	+	249	ENSG00000198198	SZT2	29040	protein_coding	14136	1	NM_001365999.1	NM_001365999	1	p34.2	72	0	53.02	60.33	0.738144	0.963956	0.878833	-0.140689	0.0851233
chr1	43425208	43425473	ENST00000634258	intron	18	+	265	ENSG00000198198	SZT2	29040	protein_coding	14136	1	NM_001365999.1	NM_001365999	1	p34.2	72	0	24.25	30.91	0.580364	0.918629	0.784536	-0.204172	0.134093
chr1	43425643	43425834	ENST00000634258	intron	19	+	191	ENSG00000198198	SZT2	29040	protein_coding	14136	1	NM_001365999.1	NM_001365999	1	p34.2	72	0	27.98	31.51	0.644774	0.990214	0.887972	-0.243198	0.102241
chr1	43425950	43426037	ENST00000634258	intron	20	+	87	ENSG00000198198	SZT2	29040	protein_coding	14136	1	NM_001365999.1	NM_001365999	1	p34.2	72	0	27.47	30.29	0.656978	0.996461	0.9069	-0.249922	0.0895608
chr1	43426152	43426367	ENST00000634258	intron	21	+	215	ENSG00000198198	SZT2	29040	protein_coding	14136	1	NM_001365999.1	NM_001365999	1	p34.2	72	0	16.73	50.11	0.127391	0.598297	0.333865	-0.206474	0.264431
chr1	43426539	43426714	ENST00000634258	intron	22	+	175	ENSG00000198198	SZT2	29040	protein_coding	14136	1	NM_001365999.1	NM_001365999	1	p34.2	72	0	26.64	46.4	0.359764	0.777456	0.574138	-0.214374	0.203318
chr1	43426810	43427055	ENST00000634258	intron	23	+	245	ENSG00000198198	SZT2	29040	protein_coding	14136	1	NM_001365999.1	NM_001365999	1	p34.2	72	0	37.6	75.93	0.280762	0.739872	0.495193	-0.214431	0.244679
chr1	43427180	43427280	ENST00000634258	intron	24	+	100	ENSG00000198198	SZT2	29040	protein_coding	14136	1	NM_001365999.1	NM_001365999	1	p34.2	72	0	37.67	52.75	0.490451	0.886647	0.714123	-0.223672	0.172524
chr1	43427446	43427529	ENST00000634258	intron	25	+	83	ENSG00000198198	SZT2	29040	protein_coding	14136	1	NM_001365999.1	NM_001365999	1	p34.2	72	0	45.84	53.75	0.622625	0.977098	0.852837	-0.230213	0.124261
chr1	43427735	43428002	ENST00000634258	intron	26	+	267	ENSG00000198198	SZT2	29040	protein_coding	14136	1	NM_001365999.1	NM_001365999	1	p34.2	72	0	59.45	86.95	0.530884	0.827656	0.683726	-0.152842	0.14393
chr1	43428119	43428239	ENST00000634258	intron	27	+	120	ENSG00000198198	SZT2	29040	protein_coding	14136	1	NM_001365999.1	NM_001365999	1	p34.2	72	0	54.78	57.56	0.8347	0.995653	0.951703	-0.117003	0.0439506
chr1	43428487	43429702	ENST00000634258	intron	28	+	1215	ENSG00000198198	SZT2	29040	protein_coding	14136	1	NM_001365999.1	NM_001365999	1	p34.2	72	0	36.64	52.65	0.437301	0.891781	0.695916	-0.258616	0.195865
chr1	43429845	43430010	ENST00000634258	intron	29	+	165	ENSG00000198198	SZT2	29040	protein_coding	14136	1	NM_001365999.1	NM_001365999	1	p34.2	72	0	58.49	66.62	0.700195	0.970018	0.877965	-0.17777	0.0920535
chr1	43430104	43430310	ENST00000634258	intron	30	+	206	ENSG00000198198	SZT2	29040	protein_coding	14136	1	NM_001365999.1	NM_001365999	1	p34.2	72	0	44.51	49.42	0.720568	0.98595	0.900648	-0.18008	0.0853023
chr1	43430390	43430495	ENST00000634258	intron	31	+	105	ENSG00000198198	SZT2	29040	protein_coding	14136	1	NM_001365999.1	NM_001365999	1	p34.2	72	0	57.42	68.35	0.632544	0.962262	0.840088	-0.207544	0.122174
chr1	43430790	43430948	ENST00000634258	intron	32	+	158	ENSG00000198198	SZT2	29040	protein_coding	14136	1	NM_001365999.1	NM_001365999	1	p34.2	72	0	39.22	46.02	0.666143	0.965528	0.852238	-0.186095	0.11329
chr1	43431091	43431264	ENST00000634258	intron	33	+	173	ENSG00000198198	SZT2	29040	protein_coding	14136	1	NM_001365999.1	NM_001365999	1	p34.2	72	0	52.78	84.33	0.479093	0.771336	0.625875	-0.146782	0.145461
chr1	43431373	43431459	ENST00000634258	intron	34	+	86	ENSG00000198198	SZT2	29040	protein_coding	14136	1	NM_001365999.1	NM_001365999	1	p34.2	72	0	44.05	56.64	0.558768	0.932496	0.777719	-0.218951	0.154777
chr1	43431524	43431715	ENST00000634258	intron	35	+	191	ENSG00000198198	SZT2	29040	protein_coding	14136	1	NM_001365999.1	NM_001365999	1	p34.2	72	0	40.05	50.42	0.537079	0.95957	0.794328	-0.257248	0.165243
chr1	43431902	43432271	ENST00000634258	intron	36	+	369	ENSG00000198198	SZT2	29040	protein_coding	14136	1	NM_001365999.1	NM_001365999	1	p34.2	72	0	30.24	55.8	0.356076	0.736766	0.541935	-0.185859	0.19483
chr1	43432440	43432516	ENST00000634258	intron	37	+	76	ENSG00000198198	SZT2	29040	protein_coding	14136	1	NM_001365999.1	NM_001365999	1	p34.2	72	0	27.96	45	0.376203	0.82527	0.621333	-0.24513	0.203937
chr1	43432605	43432727	ENST00000634258	intron	38	+	122	ENSG00000198198	SZT2	29040	protein_coding	14136	1	NM_001365999.1	NM_001365999	1	p34.2	72	0	31.22	48.47	0.433391	0.833172	0.64411	-0.210719	0.189062
chr1	43432800	43432988	ENST00000634258	intron	39	+	188	ENSG00000198198	SZT2	29040	protein_coding	14136	1	NM_001365999.1	NM_001365999	1	p34.2	72	0	34.62	52.69	0.322704	0.919475	0.657051	-0.334346	0.262425
chr1	43433191	43434385	ENST00000634258	intron	40	+	1194	ENSG00000198198	SZT2	29040	protein_coding	14136	1	NM_001365999.1	NM_001365999	1	p34.2	72	0	30.64	87.95	0.157799	0.571089	0.34838	-0.190581	0.22271
chr1	43434486	43435199	ENST00000634258	intron	41	+	713	ENSG00000198198	SZT2	29040	protein_coding	14136	1	NM_001365999.1	NM_001365999	1	p34.2	72	0	25.89	57.02	0.187788	0.752868	0.454051	-0.266264	0.298817
chr1	43435330	43437170	ENST00000634258	intron	42	+	1840	ENSG00000198198	SZT2	29040	protein_coding	14136	1	NM_001365999.1	NM_001365999	1	p34.2	72	0	40.98	54.67	0.566198	0.902343	0.749588	-0.18339	0.152754
chr1	43437324	43437405	ENST00000634258	intron	43	+	81	ENSG00000198198	SZT2	29040	protein_coding	14136	1	NM_001365999.1	NM_001365999	1	p34.2	72	0	27.07	42.45	0.377734	0.86726	0.637691	-0.259957	0.229568
chr1	43437509	43437594	ENST00000634258	intron	44	+	85	ENSG00000198198	SZT2	29040	protein_coding	14136	1	NM_001365999.1	NM_001365999	1	p34.2	72	0	34.4	58.13	0.340663	0.834796	0.591777	-0.251114	0.243019
chr1	43437701	43437790	ENST00000634258	intron	45	+	89	ENSG00000198198	SZT2	29040	protein_coding	14136	1	NM_001365999.1	NM_001365999	1	p34.2	72	0	19.85	43.53	0.220697	0.706135	0.456007	-0.23531	0.250128
chr1	43437903	43438698	ENST00000634258	intron	46	+	795	ENSG00000198198	SZT2	29040	protein_coding	14136	1	NM_001365999.1	NM_001365999	1	p34.2	72	0	22.98	36.05	0.347289	0.88227	0.637448	-0.290159	0.244822
chr1	43438818	43438928	ENST00000634258	intron	47	+	110	ENSG00000198198	SZT2	29040	protein_coding	14136	1	NM_001365999.1	NM_001365999	1	p34.2	72	0	43.71	57.42	0.540035	0.931389	0.761233	-0.221198	0.170156
chr1	43439094	43439357	ENST00000634258	intron	48	+	263	ENSG00000198198	SZT2	29040	protein_coding	14136	1	NM_001365999.1	NM_001365999	1	p34.2	72	0	33.87	48.89	0.436496	0.891658	0.69278	-0.256284	0.198878
chr1	43439443	43439604	ENST00000634258	intron	49	+	161	ENSG00000198198	SZT2	29040	protein_coding	14136	1	NM_001365999.1	NM_001365999	1	p34.2	72	0	34.45	50.62	0.436115	0.879512	0.680561	-0.244446	0.198951
chr1	43439770	43439880	ENST00000634258	intron	50	+	110	ENSG00000198198	SZT2	29040	protein_coding	14136	1	NM_001365999.1	NM_001365999	1	p34.2	72	0	71.51	82.11	0.699854	0.972429	0.870905	-0.171051	0.101524
chr1	43440049	43440452	ENST00000634258	intron	51	+	403	ENSG00000198198	SZT2	29040	protein_coding	14136	1	NM_001365999.1	NM_001365999	1	p34.2	72	0	45.84	53.96	0.65204	0.963007	0.849518	-0.197478	0.113489
chr1	43440587	43441213	ENST00000634258	intron	52	+	626	ENSG00000198198	SZT2	29040	protein_coding	14136	1	NM_001365999.1	NM_001365999	1	p34.2	72	0	46.27	58.6	0.612251	0.919511	0.78959	-0.177339	0.129921
chr1	43441381	43441503	ENST00000634258	intron	53	+	122	ENSG00000198198	SZT2	29040	protein_coding	14136	1	NM_001365999.1	NM_001365999	1	p34.2	72	0	56.6	64.58	0.708728	0.974563	0.876432	-0.167704	0.0981308
chr1	43441602	43441685	ENST00000634258	intron	54	+	83	ENSG00000198198	SZT2	29040	protein_coding	14136	1	NM_001365999.1	NM_001365999	1	p34.2	72	0	27.07	35.4	0.518908	0.935527	0.764689	-0.245781	0.170837
chr1	43441819	43441999	ENST00000634258	intron	55	+	180	ENSG00000198198	SZT2	29040	protein_coding	14136	1	NM_001365999.1	NM_001365999	1	p34.2	72	0	20	24.98	0.539998	0.949407	0.800641	-0.260642	0.148767
chr1	43442131	43442267	ENST00000634258	intron	56	+	136	ENSG00000198198	SZT2	29040	protein_coding	14136	1	NM_001365999.1	NM_001365999	1	p34.2	72	0	25.76	31.49	0.581849	0.952091	0.818037	-0.236188	0.134053
chr1	43442369	43442441	ENST00000634258	intron	57	+	72	ENSG00000198198	SZT2	29040	protein_coding	14136	1	NM_001365999.1	NM_001365999	1	p34.2	72	0	40.56	45.24	0.724649	0.986842	0.896552	-0.171903	0.0902898
chr1	43442619	43442818	ENST00000634258	intron	58	+	199	ENSG00000198198	SZT2	29040	protein_coding	14136	1	NM_001365999.1	NM_001365999	1	p34.2	72	0	55.36	69.51	0.629414	0.920089	0.796432	-0.167018	0.123657
chr1	43443087	43443187	ENST00000634258	intron	59	+	100	ENSG00000198198	SZT2	29040	protein_coding	14136	1	NM_001365999.1	NM_001365999	1	p34.2	72	0	36.31	45.71	0.549266	0.958026	0.794356	-0.245089	0.16367
chr1	43443268	43443351	ENST00000634258	intron	60	+	83	ENSG00000198198	SZT2	29040	protein_coding	14136	1	NM_001365999.1	NM_001365999	1	p34.2	72	0	28.95	34.55	0.593837	0.97342	0.837916	-0.244079	0.135504
chr1	43443478	43443596	ENST00000634258	intron	61	+	118	ENSG00000198198	SZT2	29040	protein_coding	14136	1	NM_001365999.1	NM_001365999	1	p34.2	72	0	19.64	44.36	0.162528	0.753321	0.442741	-0.280213	0.31058
chr1	43443797	43445893	ENST00000634258	intron	62	+	2096	ENSG00000198198	SZT2	29040	protein_coding	14136	1	NM_001365999.1	NM_001365999	1	p34.2	72	0	27.38	46.8	0.287734	0.845701	0.585043	-0.297309	0.260658
chr1	43445985	43446178	ENST00000634258	intron	63	+	193	ENSG00000198198	SZT2	29040	protein_coding	14136	1	NM_001365999.1	NM_001365999	1	p34.2	72	0	24.22	37.85	0.415799	0.837858	0.639894	-0.224096	0.197964
chr1	43446260	43446341	ENST00000634258	intron	64	+	81	ENSG00000198198	SZT2	29040	protein_coding	14136	1	NM_001365999.1	NM_001365999	1	p34.2	72	0	19.04	25.78	0.405182	0.965614	0.738557	-0.333375	0.227057
chr1	43446417	43446954	ENST00000634258	intron	65	+	537	ENSG00000198198	SZT2	29040	protein_coding	14136	1	NM_001365999.1	NM_001365999	1	p34.2	72	0	33.78	41.75	0.59665	0.956154	0.809102	-0.212452	0.147052
chr1	43447169	43447544	ENST00000634258	intron	66	+	375	ENSG00000198198	SZT2	29040	protein_coding	14136	1	NM_001365999.1	NM_001365999	1	p34.2	72	0	49.84	58.93	0.670272	0.955718	0.845749	-0.175477	0.109969
chr1	43447699	43447848	ENST00000634258	intron	67	+	149	ENSG00000198198	SZT2	29040	protein_coding	14136	1	NM_001365999.1	NM_001365999	1	p34.2	72	0	37.18	44.18	0.627782	0.96113	0.841557	-0.213776	0.119572
chr1	43447972	43448078	ENST00000634258	intron	68	+	106	ENSG00000198198	SZT2	29040	protein_coding	14136	1	NM_001365999.1	NM_001365999	1	p34.2	72	0	27.58	42.35	0.348447	0.892499	0.65124	-0.302793	0.24126
chr1	43448485	43448611	ENST00000634258	intron	69	+	126	ENSG00000198198	SZT2	29040	protein_coding	14136	1	NM_001365999.1	NM_001365999	1	p34.2	72	0	42.09	47.42	0.716073	0.980049	0.8876	-0.171528	0.0924488
chr1	43448729	43450102	ENST00000634258	intron	70	+	1373	ENSG00000198198	SZT2	29040	protein_coding	14136	1	NM_001365999.1	NM_001365999	1	p34.2	72	0	39.53	93.87	0.303581	0.554899	0.421114	-0.117533	0.133785
chr1	43450172	43450336	ENST00000634258	intron	71	+	164	ENSG00000198198	SZT2	29040	protein_coding	14136	1	NM_001365999.1	NM_001365999	1	p34.2	72	1	70.49	102.47	0.546037	0.813011	0.687909	-0.141872	0.125102
chr1	43531091	43538197	ENST00000359947	intron	1	+	7106	ENSG00000142949	PTPRF	9670	protein_coding	7720	1	NM_002840.5	NM_001329138	1	p34.2	34	0	NA	NA	NA	NA	NA	NA	NA
chr1	43538278	43545030	ENST00000359947	intron	2	+	6752	ENSG00000142949	PTPRF	9670	protein_coding	7720	1	NM_002840.5	NM_001329138	1	p34.2	34	0	NA	NA	NA	NA	NA	NA	NA
chr1	43545167	43553491	ENST00000359947	intron	3	+	8324	ENSG00000142949	PTPRF	9670	protein_coding	7720	1	NM_002840.5	NM_001329138	1	p34.2	34	0	NA	NA	NA	NA	NA	NA	NA
chr1	43553638	43553799	ENST00000359947	intron	4	+	161	ENSG00000142949	PTPRF	9670	protein_coding	7720	1	NM_002840.5	NM_001329138	1	p34.2	34	0	NA	NA	NA	NA	NA	NA	NA
chr1	43553942	43569589	ENST00000359947	intron	5	+	15647	ENSG00000142949	PTPRF	9670	protein_coding	7720	1	NM_002840.5	NM_001329138	1	p34.2	34	0	NA	NA	NA	NA	NA	NA	NA
chr1	43569779	43578809	ENST00000359947	intron	6	+	9030	ENSG00000142949	PTPRF	9670	protein_coding	7720	1	NM_002840.5	NM_001329138	1	p34.2	34	0	NA	NA	NA	NA	NA	NA	NA
chr1	43578921	43588730	ENST00000359947	intron	7	+	9809	ENSG00000142949	PTPRF	9670	protein_coding	7720	1	NM_002840.5	NM_001329138	1	p34.2	34	0	NA	NA	NA	NA	NA	NA	NA
chr1	43589001	43590971	ENST00000359947	intron	8	+	1970	ENSG00000142949	PTPRF	9670	protein_coding	7720	1	NM_002840.5	NM_001329138	1	p34.2	34	0	NA	NA	NA	NA	NA	NA	NA
chr1	43591554	43591811	ENST00000359947	intron	9	+	257	ENSG00000142949	PTPRF	9670	protein_coding	7720	1	NM_002840.5	NM_001329138	1	p34.2	34	0	NA	NA	NA	NA	NA	NA	NA
chr1	43591949	43592456	ENST00000359947	intron	10	+	507	ENSG00000142949	PTPRF	9670	protein_coding	7720	1	NM_002840.5	NM_001329138	1	p34.2	34	0	NA	NA	NA	NA	NA	NA	NA
chr1	43592602	43597747	ENST00000359947	intron	11	+	5145	ENSG00000142949	PTPRF	9670	protein_coding	7720	1	NM_002840.5	NM_001329138	1	p34.2	34	0	NA	NA	NA	NA	NA	NA	NA
chr1	43598054	43598719	ENST00000359947	intron	12	+	665	ENSG00000142949	PTPRF	9670	protein_coding	7720	1	NM_002840.5	NM_001329138	1	p34.2	34	0	NA	NA	NA	NA	NA	NA	NA
chr1	43598914	43602070	ENST00000359947	intron	13	+	3156	ENSG00000142949	PTPRF	9670	protein_coding	7720	1	NM_002840.5	NM_001329138	1	p34.2	34	0	NA	NA	NA	NA	NA	NA	NA
chr1	43602098	43603415	ENST00000359947	intron	14	+	1317	ENSG00000142949	PTPRF	9670	protein_coding	7720	1	NM_002840.5	NM_001329138	1	p34.2	34	0	NA	NA	NA	NA	NA	NA	NA
chr1	43603534	43603610	ENST00000359947	intron	15	+	76	ENSG00000142949	PTPRF	9670	protein_coding	7720	1	NM_002840.5	NM_001329138	1	p34.2	34	0	NA	NA	NA	NA	NA	NA	NA
chr1	43604190	43604902	ENST00000359947	intron	16	+	712	ENSG00000142949	PTPRF	9670	protein_coding	7720	1	NM_002840.5	NM_001329138	1	p34.2	34	0	NA	NA	NA	NA	NA	NA	NA
chr1	43605001	43605189	ENST00000359947	intron	17	+	188	ENSG00000142949	PTPRF	9670	protein_coding	7720	1	NM_002840.5	NM_001329138	1	p34.2	34	0	NA	NA	NA	NA	NA	NA	NA
chr1	43605444	43605528	ENST00000359947	intron	18	+	84	ENSG00000142949	PTPRF	9670	protein_coding	7720	1	NM_002840.5	NM_001329138	1	p34.2	34	0	NA	NA	NA	NA	NA	NA	NA
chr1	43605623	43606239	ENST00000359947	intron	19	+	616	ENSG00000142949	PTPRF	9670	protein_coding	7720	1	NM_002840.5	NM_001329138	1	p34.2	34	0	NA	NA	NA	NA	NA	NA	NA
chr1	43606459	43606813	ENST00000359947	intron	20	+	354	ENSG00000142949	PTPRF	9670	protein_coding	7720	1	NM_002840.5	NM_001329138	1	p34.2	34	0	NA	NA	NA	NA	NA	NA	NA
chr1	43606969	43609382	ENST00000359947	intron	21	+	2413	ENSG00000142949	PTPRF	9670	protein_coding	7720	1	NM_002840.5	NM_001329138	1	p34.2	34	0	NA	NA	NA	NA	NA	NA	NA
chr1	43609499	43613617	ENST00000359947	intron	22	+	4118	ENSG00000142949	PTPRF	9670	protein_coding	7720	1	NM_002840.5	NM_001329138	1	p34.2	34	0	NA	NA	NA	NA	NA	NA	NA
chr1	43613716	43617444	ENST00000359947	intron	23	+	3728	ENSG00000142949	PTPRF	9670	protein_coding	7720	1	NM_002840.5	NM_001329138	1	p34.2	34	0	NA	NA	NA	NA	NA	NA	NA
chr1	43617569	43617735	ENST00000359947	intron	24	+	166	ENSG00000142949	PTPRF	9670	protein_coding	7720	1	NM_002840.5	NM_001329138	1	p34.2	34	0	NA	NA	NA	NA	NA	NA	NA
chr1	43617912	43618629	ENST00000359947	intron	25	+	717	ENSG00000142949	PTPRF	9670	protein_coding	7720	1	NM_002840.5	NM_001329138	1	p34.2	34	0	NA	NA	NA	NA	NA	NA	NA
chr1	43618750	43619047	ENST00000359947	intron	26	+	297	ENSG00000142949	PTPRF	9670	protein_coding	7720	1	NM_002840.5	NM_001329138	1	p34.2	34	0	NA	NA	NA	NA	NA	NA	NA
chr1	43619203	43619287	ENST00000359947	intron	27	+	84	ENSG00000142949	PTPRF	9670	protein_coding	7720	1	NM_002840.5	NM_001329138	1	p34.2	34	0	NA	NA	NA	NA	NA	NA	NA
chr1	43619574	43619679	ENST00000359947	intron	28	+	105	ENSG00000142949	PTPRF	9670	protein_coding	7720	1	NM_002840.5	NM_001329138	1	p34.2	34	0	NA	NA	NA	NA	NA	NA	NA
chr1	43619859	43620094	ENST00000359947	intron	29	+	235	ENSG00000142949	PTPRF	9670	protein_coding	7720	1	NM_002840.5	NM_001329138	1	p34.2	34	0	NA	NA	NA	NA	NA	NA	NA
chr1	43620222	43620453	ENST00000359947	intron	30	+	231	ENSG00000142949	PTPRF	9670	protein_coding	7720	1	NM_002840.5	NM_001329138	1	p34.2	34	0	NA	NA	NA	NA	NA	NA	NA
chr1	43620580	43620837	ENST00000359947	intron	31	+	257	ENSG00000142949	PTPRF	9670	protein_coding	7720	1	NM_002840.5	NM_001329138	1	p34.2	34	0	NA	NA	NA	NA	NA	NA	NA
chr1	43620993	43621096	ENST00000359947	intron	32	+	103	ENSG00000142949	PTPRF	9670	protein_coding	7720	1	NM_002840.5	NM_001329138	1	p34.2	34	0	NA	NA	NA	NA	NA	NA	NA
chr1	43621233	43621934	ENST00000359947	intron	33	+	701	ENSG00000142949	PTPRF	9670	protein_coding	7720	1	NM_002840.5	NM_001329138	1	p34.2	34	1	NA	NA	NA	NA	NA	NA	NA
chr1	43650253	43653136	ENST00000372396	intron	1	+	2883	ENSG00000066135	KDM4A	22978	protein_coding	4486	1	NM_014663.3	NM_014663	1	p34.2	22	0	35.27	53.47	0.415386	0.865326	0.659622	-0.244236	0.205704
chr1	43653314	43655590	ENST00000372396	intron	2	+	2276	ENSG00000066135	KDM4A	22978	protein_coding	4486	1	NM_014663.3	NM_014663	1	p34.2	22	0	51.82	102.58	0.326296	0.686052	0.505167	-0.178871	0.180885
chr1	43655767	43660297	ENST00000372396	intron	3	+	4530	ENSG00000066135	KDM4A	22978	protein_coding	4486	1	NM_014663.3	NM_014663	1	p34.2	22	0	83.64	106.31	0.616115	0.9126	0.786756	-0.170641	0.125844
chr1	43660413	43662893	ENST00000372396	intron	4	+	2480	ENSG00000066135	KDM4A	22978	protein_coding	4486	1	NM_014663.3	NM_014663	1	p34.2	22	0	59.87	76.91	0.616669	0.903489	0.778442	-0.161773	0.125047
chr1	43663088	43665695	ENST00000372396	intron	5	+	2607	ENSG00000066135	KDM4A	22978	protein_coding	4486	1	NM_014663.3	NM_014663	1	p34.2	22	0	47.53	79.44	0.433365	0.757587	0.598313	-0.164949	0.159274
chr1	43665746	43666451	ENST00000372396	intron	6	+	705	ENSG00000066135	KDM4A	22978	protein_coding	4486	1	NM_014663.3	NM_014663	1	p34.2	22	0	58.71	80.82	0.550797	0.874329	0.726429	-0.175632	0.1479
chr1	43666556	43666953	ENST00000372396	intron	7	+	397	ENSG00000066135	KDM4A	22978	protein_coding	4486	1	NM_014663.3	NM_014663	1	p34.2	22	0	46.51	63.13	0.566473	0.869266	0.736734	-0.170261	0.132532
chr1	43667092	43667771	ENST00000372396	intron	8	+	679	ENSG00000066135	KDM4A	22978	protein_coding	4486	1	NM_014663.3	NM_014663	1	p34.2	22	0	51.15	57.51	0.73676	0.970064	0.889411	-0.152651	0.0806539
chr1	43668020	43669099	ENST00000372396	intron	9	+	1079	ENSG00000066135	KDM4A	22978	protein_coding	4486	1	NM_014663.3	NM_014663	1	p34.2	22	0	58.27	70.07	0.679606	0.934928	0.831597	-0.151991	0.103331
chr1	43669300	43671504	ENST00000372396	intron	10	+	2204	ENSG00000066135	KDM4A	22978	protein_coding	4486	1	NM_014663.3	NM_014663	1	p34.2	22	0	31.69	99.96	0.197971	0.459819	0.317027	-0.119056	0.142792
chr1	43671876	43683683	ENST00000372396	intron	11	+	11807	ENSG00000066135	KDM4A	22978	protein_coding	4486	1	NM_014663.3	NM_014663	1	p34.2	22	0	44.44	62.75	0.530196	0.862092	0.708207	-0.178011	0.153885
chr1	43683805	43688913	ENST00000372396	intron	12	+	5108	ENSG00000066135	KDM4A	22978	protein_coding	4486	1	NM_014663.3	NM_014663	1	p34.2	22	0	56.47	83.11	0.517104	0.822811	0.679461	-0.162357	0.14335
chr1	43689096	43690844	ENST00000372396	intron	13	+	1748	ENSG00000066135	KDM4A	22978	protein_coding	4486	1	NM_014663.3	NM_014663	1	p34.2	22	0	49.95	82.04	0.434329	0.767936	0.608849	-0.17452	0.159087
chr1	43691050	43691495	ENST00000372396	intron	14	+	445	ENSG00000066135	KDM4A	22978	protein_coding	4486	1	NM_014663.3	NM_014663	1	p34.2	22	0	37.13	46.71	0.598704	0.936168	0.794905	-0.196201	0.141263
chr1	43691573	43692255	ENST00000372396	intron	15	+	682	ENSG00000066135	KDM4A	22978	protein_coding	4486	1	NM_014663.3	NM_014663	1	p34.2	22	0	36.71	46.62	0.583487	0.924746	0.78743	-0.203944	0.137315
chr1	43692312	43693993	ENST00000372396	intron	16	+	1681	ENSG00000066135	KDM4A	22978	protein_coding	4486	1	NM_014663.3	NM_014663	1	p34.2	22	0	21.78	43.45	0.325885	0.678551	0.501266	-0.175381	0.177285
chr1	43694103	43694708	ENST00000372396	intron	17	+	605	ENSG00000066135	KDM4A	22978	protein_coding	4486	1	NM_014663.3	NM_014663	1	p34.2	22	0	24.64	43.36	0.341994	0.770028	0.568266	-0.226272	0.201763
chr1	43694895	43697842	ENST00000372396	intron	18	+	2947	ENSG00000066135	KDM4A	22978	protein_coding	4486	1	NM_014663.3	NM_014663	1	p34.2	22	0	43.84	55.58	0.595468	0.92424	0.788773	-0.193305	0.135467
chr1	43698014	43703616	ENST00000372396	intron	19	+	5602	ENSG00000066135	KDM4A	22978	protein_coding	4486	1	NM_014663.3	NM_014663	1	p34.2	22	0	42.96	95.73	0.298427	0.610332	0.448762	-0.150335	0.16157
chr1	43703737	43704019	ENST00000372396	intron	20	+	282	ENSG00000066135	KDM4A	22978	protein_coding	4486	1	NM_014663.3	NM_014663	1	p34.2	22	0	68.56	87.18	0.653495	0.888189	0.786419	-0.132923	0.101771
chr1	43704113	43704229	ENST00000372396	intron	21	+	116	ENSG00000066135	KDM4A	22978	protein_coding	4486	1	NM_014663.3	NM_014663	1	p34.2	22	1	68	95.78	0.568774	0.840581	0.70996	-0.141187	0.130621
chr1	43947685	43949416	ENST00000372343	intron	1	+	1731	ENSG00000117408	IPO13	16853	protein_coding	3883	1	NM_014652.4	NM_014652	1	p34.1	20	0	11.96	27.2	0.181325	0.723482	0.439706	-0.25838	0.283776
chr1	43950154	43956319	ENST00000372343	intron	2	+	6165	ENSG00000117408	IPO13	16853	protein_coding	3883	1	NM_014652.4	NM_014652	1	p34.1	20	0	15.13	28.07	0.267676	0.811901	0.53901	-0.271333	0.272892
chr1	43956461	43956559	ENST00000372343	intron	3	+	98	ENSG00000117408	IPO13	16853	protein_coding	3883	1	NM_014652.4	NM_014652	1	p34.1	20	0	29.24	35.87	0.542284	0.973148	0.815166	-0.272882	0.157983
chr1	43956702	43956809	ENST00000372343	intron	4	+	107	ENSG00000117408	IPO13	16853	protein_coding	3883	1	NM_014652.4	NM_014652	1	p34.1	20	0	23.98	28.76	0.609234	0.961588	0.833797	-0.224563	0.127791
chr1	43956977	43957194	ENST00000372343	intron	5	+	217	ENSG00000117408	IPO13	16853	protein_coding	3883	1	NM_014652.4	NM_014652	1	p34.1	20	0	13.89	32.29	0.173205	0.696922	0.430164	-0.25696	0.266758
chr1	43957316	43957401	ENST00000372343	intron	6	+	85	ENSG00000117408	IPO13	16853	protein_coding	3883	1	NM_014652.4	NM_014652	1	p34.1	20	0	16.93	37.98	0.171574	0.734776	0.445761	-0.274187	0.289015
chr1	43957550	43957976	ENST00000372343	intron	7	+	426	ENSG00000117408	IPO13	16853	protein_coding	3883	1	NM_014652.4	NM_014652	1	p34.1	20	0	21.35	31.78	0.452991	0.846216	0.671806	-0.218815	0.17441
chr1	43958159	43958241	ENST00000372343	intron	8	+	82	ENSG00000117408	IPO13	16853	protein_coding	3883	1	NM_014652.4	NM_014652	1	p34.1	20	0	16.49	24.91	0.364147	0.899323	0.661983	-0.297836	0.23734
chr1	43958269	43958460	ENST00000372343	intron	9	+	191	ENSG00000117408	IPO13	16853	protein_coding	3883	1	NM_014652.4	NM_014652	1	p34.1	20	0	21.31	30.75	0.420451	0.90688	0.693008	-0.272557	0.213871
chr1	43958596	43958745	ENST00000372343	intron	10	+	149	ENSG00000117408	IPO13	16853	protein_coding	3883	1	NM_014652.4	NM_014652	1	p34.1	20	0	22.25	29.56	0.498507	0.929319	0.752706	-0.254199	0.176613
chr1	43958890	43960248	ENST00000372343	intron	11	+	1358	ENSG00000117408	IPO13	16853	protein_coding	3883	1	NM_014652.4	NM_014652	1	p34.1	20	0	18.02	29.89	0.355911	0.834409	0.602877	-0.246966	0.231532
chr1	43960330	43960875	ENST00000372343	intron	12	+	545	ENSG00000117408	IPO13	16853	protein_coding	3883	1	NM_014652.4	NM_014652	1	p34.1	20	0	25.73	27.62	0.762264	0.990237	0.931571	-0.169308	0.0586662
chr1	43961014	43961165	ENST00000372343	intron	13	+	151	ENSG00000117408	IPO13	16853	protein_coding	3883	1	NM_014652.4	NM_014652	1	p34.1	20	0	42.75	45.42	0.79147	0.993987	0.941215	-0.149745	0.052772
chr1	43961263	43964268	ENST00000372343	intron	14	+	3005	ENSG00000117408	IPO13	16853	protein_coding	3883	1	NM_014652.4	NM_014652	1	p34.1	20	0	13.95	21.13	0.387399	0.894543	0.660199	-0.2728	0.234344
chr1	43964322	43966574	ENST00000372343	intron	15	+	2252	ENSG00000117408	IPO13	16853	protein_coding	3883	1	NM_014652.4	NM_014652	1	p34.1	20	0	8.78	14.15	0.237141	0.930847	0.620495	-0.383353	0.310353
chr1	43966642	43966723	ENST00000372343	intron	16	+	81	ENSG00000117408	IPO13	16853	protein_coding	3883	1	NM_014652.4	NM_014652	1	p34.1	20	0	11.55	15.62	0.382842	0.970366	0.739437	-0.356595	0.23093
chr1	43966783	43966929	ENST00000372343	intron	17	+	146	ENSG00000117408	IPO13	16853	protein_coding	3883	1	NM_014652.4	NM_014652	1	p34.1	20	0	11.75	18	0.210015	0.964592	0.652778	-0.442763	0.311815
chr1	43967020	43967314	ENST00000372343	intron	18	+	294	ENSG00000117408	IPO13	16853	protein_coding	3883	1	NM_014652.4	NM_014652	1	p34.1	20	0	11.55	14.73	0.454275	0.96867	0.784114	-0.329839	0.184556
chr1	43967497	43967585	ENST00000372343	intron	19	+	88	ENSG00000117408	IPO13	16853	protein_coding	3883	1	NM_014652.4	NM_014652	1	p34.1	20	1	27.07	28.31	0.781353	0.997939	0.956199	-0.174847	0.0417393
chr1	43970323	43970595	ENST00000255108	intron	1	+	272	ENSG00000132768	DPH2	3004	protein_coding	2466	1	NM_001384.5	NM_001319171	1	p34.1	6	0	17.69	28.38	0.298325	0.872745	0.623326	-0.325001	0.249419
chr1	43970709	43970965	ENST00000255108	intron	2	+	256	ENSG00000132768	DPH2	3004	protein_coding	2466	1	NM_001384.5	NM_001319171	1	p34.1	6	0	7.15	26.35	0.062825	0.598764	0.271347	-0.208522	0.327417
chr1	43971190	43971386	ENST00000255108	intron	3	+	196	ENSG00000132768	DPH2	3004	protein_coding	2466	1	NM_001384.5	NM_001319171	1	p34.1	6	0	10.71	26.4	0.17423	0.678254	0.405682	-0.231451	0.272572
chr1	43972071	43972157	ENST00000255108	intron	4	+	86	ENSG00000132768	DPH2	3004	protein_coding	2466	1	NM_001384.5	NM_001319171	1	p34.1	6	0	18.47	28.62	0.300283	0.9174	0.645353	-0.34507	0.272047
chr1	43972335	43972414	ENST00000255108	intron	5	+	79	ENSG00000132768	DPH2	3004	protein_coding	2466	1	NM_001384.5	NM_001319171	1	p34.1	6	1	21.33	31.73	0.4408	0.88031	0.672234	-0.231434	0.208075
chr1	43975108	43975799	ENST00000472174	intron	1	+	691	ENSG00000117410	ATP6V0B	861	protein_coding	987	1	NM_004047.5	NM_004047	1	p34.1	8	0	304.64	466.18	0.541927	0.747963	0.653481	-0.111554	0.0944818
chr1	43975849	43976089	ENST00000472174	intron	2	+	240	ENSG00000117410	ATP6V0B	861	protein_coding	987	1	NM_004047.5	NM_004047	1	p34.1	8	0	256.78	406.38	0.467759	0.783436	0.631872	-0.164113	0.151564
chr1	43976174	43976301	ENST00000472174	intron	3	+	127	ENSG00000117410	ATP6V0B	861	protein_coding	987	1	NM_004047.5	NM_004047	1	p34.1	8	0	252.89	268.84	0.882089	0.97633	0.940671	-0.0585822	0.0356593
chr1	43976380	43976589	ENST00000472174	intron	4	+	209	ENSG00000117410	ATP6V0B	861	protein_coding	987	1	NM_004047.5	NM_004047	1	p34.1	8	0	232	310.36	0.590468	0.862518	0.747519	-0.157051	0.114999
chr1	43976660	43976772	ENST00000472174	intron	5	+	112	ENSG00000117410	ATP6V0B	861	protein_coding	987	1	NM_004047.5	NM_004047	1	p34.1	8	0	263.78	338.6	0.621368	0.894158	0.779031	-0.157663	0.115126
chr1	43976825	43977025	ENST00000472174	intron	6	+	200	ENSG00000117410	ATP6V0B	861	protein_coding	987	1	NM_004047.5	NM_004047	1	p34.1	8	0	290.78	376.22	0.612139	0.896937	0.772899	-0.16076	0.124038
chr1	43977217	43977980	ENST00000472174	intron	7	+	763	ENSG00000117410	ATP6V0B	861	protein_coding	987	1	NM_004047.5	NM_004047	1	p34.1	8	1	365.84	586.84	0.478679	0.756118	0.623407	-0.144728	0.132711
chr1	43979512	43981108	ENST00000372324	intron	1	+	1596	ENSG00000117411	B4GALT2	925	protein_coding	2193	1	NM_003780.5	NM_003780	1	p34.1	7	0	NA	NA	NA	NA	NA	NA	NA
chr1	43981474	43981688	ENST00000372324	intron	2	+	214	ENSG00000117411	B4GALT2	925	protein_coding	2193	1	NM_003780.5	NM_003780	1	p34.1	7	0	NA	NA	NA	NA	NA	NA	NA
chr1	43981925	43984864	ENST00000372324	intron	3	+	2939	ENSG00000117411	B4GALT2	925	protein_coding	2193	1	NM_003780.5	NM_003780	1	p34.1	7	0	NA	NA	NA	NA	NA	NA	NA
chr1	43985056	43985277	ENST00000372324	intron	4	+	221	ENSG00000117411	B4GALT2	925	protein_coding	2193	1	NM_003780.5	NM_003780	1	p34.1	7	0	NA	NA	NA	NA	NA	NA	NA
chr1	43985401	43985516	ENST00000372324	intron	5	+	115	ENSG00000117411	B4GALT2	925	protein_coding	2193	1	NM_003780.5	NM_003780	1	p34.1	7	0	NA	NA	NA	NA	NA	NA	NA
chr1	43985622	43990297	ENST00000372324	intron	6	+	4675	ENSG00000117411	B4GALT2	925	protein_coding	2193	1	NM_003780.5	NM_003780	1	p34.1	7	1	NA	NA	NA	NA	NA	NA	NA
chr1	43991747	43991846	ENST00000372318	intron	1	+	99	ENSG00000159214	CCDC24	28688	protein_coding	1472	1	NM_152499.4	NM_152499	1	p34.1	9	0	NA	NA	NA	NA	NA	NA	NA
chr1	43992005	43992211	ENST00000372318	intron	2	+	206	ENSG00000159214	CCDC24	28688	protein_coding	1472	1	NM_152499.4	NM_152499	1	p34.1	9	0	NA	NA	NA	NA	NA	NA	NA
chr1	43992388	43992522	ENST00000372318	intron	3	+	134	ENSG00000159214	CCDC24	28688	protein_coding	1472	1	NM_152499.4	NM_152499	1	p34.1	9	0	NA	NA	NA	NA	NA	NA	NA
chr1	43992640	43993886	ENST00000372318	intron	4	+	1246	ENSG00000159214	CCDC24	28688	protein_coding	1472	1	NM_152499.4	NM_152499	1	p34.1	9	0	NA	NA	NA	NA	NA	NA	NA
chr1	43993965	43995107	ENST00000372318	intron	5	+	1142	ENSG00000159214	CCDC24	28688	protein_coding	1472	1	NM_152499.4	NM_152499	1	p34.1	9	0	NA	NA	NA	NA	NA	NA	NA
chr1	43995163	43995600	ENST00000372318	intron	6	+	437	ENSG00000159214	CCDC24	28688	protein_coding	1472	1	NM_152499.4	NM_152499	1	p34.1	9	0	NA	NA	NA	NA	NA	NA	NA
chr1	43995671	43995777	ENST00000372318	intron	7	+	106	ENSG00000159214	CCDC24	28688	protein_coding	1472	1	NM_152499.4	NM_152499	1	p34.1	9	0	NA	NA	NA	NA	NA	NA	NA
chr1	43995857	43995937	ENST00000372318	intron	8	+	80	ENSG00000159214	CCDC24	28688	protein_coding	1472	1	NM_152499.4	NM_152499	1	p34.1	9	1	NA	NA	NA	NA	NA	NA	NA
chr1	43997740	43997854	ENST00000372310	intron	13	-	114	ENSG00000196517	SLC6A9	11056	protein_coding	3206	1	NM_001024845.3	NM_001024845	1	p34.1	14	1	16.65	20.13	0.546803	0.970449	0.827124	-0.28032	0.143325
chr1	43998026	44000766	ENST00000372310	intron	12	-	2740	ENSG00000196517	SLC6A9	11056	protein_coding	3206	1	NM_001024845.3	NM_001024845	1	p34.1	14	0	15.75	26.15	0.228474	0.956452	0.602294	-0.373821	0.354158
chr1	44000868	44000955	ENST00000372310	intron	11	-	87	ENSG00000196517	SLC6A9	11056	protein_coding	3206	1	NM_001024845.3	NM_001024845	1	p34.1	14	0	27.85	30.96	0.657321	0.995038	0.899548	-0.242227	0.0954899
chr1	44001056	44001163	ENST00000372310	intron	10	-	107	ENSG00000196517	SLC6A9	11056	protein_coding	3206	1	NM_001024845.3	NM_001024845	1	p34.1	14	0	27.04	27.62	0.810125	0.998069	0.979001	-0.168876	0.0190682
chr1	44001299	44001389	ENST00000372310	intron	9	-	90	ENSG00000196517	SLC6A9	11056	protein_coding	3206	1	NM_001024845.3	NM_001024845	1	p34.1	14	0	20.91	21.07	0.847862	0.996678	0.992406	-0.144544	0.00427161
chr1	44001628	44002312	ENST00000372310	intron	8	-	684	ENSG00000196517	SLC6A9	11056	protein_coding	3206	1	NM_001024845.3	NM_001024845	1	p34.1	14	0	28.02	28.31	0.86599	0.997036	0.989756	-0.123766	0.00728022
chr1	44002417	44002511	ENST00000372310	intron	7	-	94	ENSG00000196517	SLC6A9	11056	protein_coding	3206	1	NM_001024845.3	NM_001024845	1	p34.1	14	0	32.76	32.98	0.898007	0.997116	0.993329	-0.0953224	0.00378671
chr1	44002647	44002852	ENST00000372310	intron	6	-	205	ENSG00000196517	SLC6A9	11056	protein_coding	3206	1	NM_001024845.3	NM_001024845	1	p34.1	14	0	17.18	17.29	0.838327	0.994461	0.993638	-0.155311	0.000823069
chr1	44002986	44008352	ENST00000372310	intron	5	-	5366	ENSG00000196517	SLC6A9	11056	protein_coding	3206	1	NM_001024845.3	NM_001024845	1	p34.1	14	0	9.62	12	0.344052	0.989484	0.801667	-0.457614	0.187817
chr1	44008624	44009964	ENST00000372310	intron	4	-	1340	ENSG00000196517	SLC6A9	11056	protein_coding	3206	1	NM_001024845.3	NM_001024845	1	p34.1	14	0	25.47	29.6	0.602756	0.982064	0.860473	-0.257717	0.121591
chr1	44010097	44010725	ENST00000372310	intron	3	-	628	ENSG00000196517	SLC6A9	11056	protein_coding	3206	1	NM_001024845.3	NM_001024845	1	p34.1	14	0	15.02	17.93	0.453132	0.989273	0.837702	-0.38457	0.15157
chr1	44010883	44024247	ENST00000372310	intron	2	-	13364	ENSG00000196517	SLC6A9	11056	protein_coding	3206	1	NM_001024845.3	NM_001024845	1	p34.1	14	0	15.53	18.76	0.406791	0.995386	0.827825	-0.421034	0.16756
chr1	44024363	44031305	ENST00000372310	intron	1	-	6942	ENSG00000196517	SLC6A9	11056	protein_coding	3206	1	NM_001024845.3	NM_001024845	1	p34.1	14	0	15.73	16.31	0.631708	0.997986	0.964439	-0.332731	0.033547
chr1	44213859	44214349	ENST00000372289	intron	1	+	490	ENSG00000178028	DMAP1	18291	protein_coding	1742	1	NM_019100.5	NM_019100	1	p34.1	10	0	45.51	53.96	0.694406	0.940007	0.843403	-0.148996	0.0966049
chr1	44214442	44214702	ENST00000372289	intron	2	+	260	ENSG00000178028	DMAP1	18291	protein_coding	1742	1	NM_019100.5	NM_019100	1	p34.1	10	0	42.98	77.2	0.386472	0.729732	0.556736	-0.170264	0.172996
chr1	44214899	44218310	ENST00000372289	intron	3	+	3411	ENSG00000178028	DMAP1	18291	protein_coding	1742	1	NM_019100.5	NM_019100	1	p34.1	10	0	22.35	89.4	0.14082	0.393306	0.25	-0.10918	0.143306
chr1	44218470	44218587	ENST00000372289	intron	4	+	117	ENSG00000178028	DMAP1	18291	protein_coding	1742	1	NM_019100.5	NM_019100	1	p34.1	10	0	33.67	48.31	0.481594	0.881873	0.696957	-0.215364	0.184916
chr1	44218756	44219055	ENST00000372289	intron	5	+	299	ENSG00000178028	DMAP1	18291	protein_coding	1742	1	NM_019100.5	NM_019100	1	p34.1	10	0	40.89	50.55	0.626415	0.936142	0.808902	-0.182487	0.12724
chr1	44219242	44219405	ENST00000372289	intron	6	+	163	ENSG00000178028	DMAP1	18291	protein_coding	1742	1	NM_019100.5	NM_019100	1	p34.1	10	0	24.8	32.33	0.528405	0.929514	0.767089	-0.238685	0.162425
chr1	44219478	44219805	ENST00000372289	intron	7	+	327	ENSG00000178028	DMAP1	18291	protein_coding	1742	1	NM_019100.5	NM_019100	1	p34.1	10	0	32.04	51.73	0.433224	0.796396	0.61937	-0.186146	0.177026
chr1	44219879	44220016	ENST00000372289	intron	8	+	137	ENSG00000178028	DMAP1	18291	protein_coding	1742	1	NM_019100.5	NM_019100	1	p34.1	10	0	30.91	45.18	0.520446	0.825828	0.684152	-0.163706	0.141676
chr1	44220310	44220558	ENST00000372289	intron	9	+	248	ENSG00000178028	DMAP1	18291	protein_coding	1742	1	NM_019100.5	NM_019100	1	p34.1	10	1	31.2	44.13	0.493642	0.897606	0.707002	-0.21336	0.190604
chr1	44655210	44660173	ENST00000372237	intron	2	-	4963	ENSG00000126106	TMEM53	26186	protein_coding	2236	1	NM_024587.4	NM_001300746	1	p34.1	3	1	NA	NA	NA	NA	NA	NA	NA
chr1	44660296	44674330	ENST00000372237	intron	1	-	14034	ENSG00000126106	TMEM53	26186	protein_coding	2236	1	NM_024587.4	NM_001300746	1	p34.1	3	0	NA	NA	NA	NA	NA	NA	NA
chr1	44775601	44776033	ENST00000396651	intron	1	+	432	ENSG00000142937	RPS8	10441	protein_coding	778	1	NM_001012.2	NM_001012	1	p34.1	6	0	833.44	879.49	0.885008	0.983267	0.94764	-0.0626323	0.0356269
chr1	44776141	44776674	ENST00000396651	intron	2	+	533	ENSG00000142937	RPS8	10441	protein_coding	778	1	NM_001012.2	NM_001012	1	p34.1	6	0	2257.38	2283.76	0.977082	0.99468	0.988449	-0.0113666	0.00623121
chr1	44776775	44777613	ENST00000396651	intron	3	+	838	ENSG00000142937	RPS8	10441	protein_coding	778	1	NM_001012.2	NM_001012	1	p34.1	6	0	2695.84	2789.2	0.947299	0.978159	0.966528	-0.0192287	0.0116313
chr1	44777790	44777999	ENST00000396651	intron	4	+	209	ENSG00000142937	RPS8	10441	protein_coding	778	1	NM_001012.2	NM_001012	1	p34.1	6	0	2364.64	2406.4	0.969359	0.990266	0.982646	-0.0132873	0.00761965
chr1	44778130	44778575	ENST00000396651	intron	5	+	445	ENSG00000142937	RPS8	10441	protein_coding	778	1	NM_001012.2	NM_001012	1	p34.1	6	1	1430.55	1476.24	0.932155	0.986182	0.96905	-0.0368945	0.0171324
chr1	44800674	44800839	ENST00000372201	intron	1	+	165	ENSG00000173846	PLK3	2154	protein_coding	2340	1	NM_004073.4	NM_004073	1	p34.1	15	0	38.31	59	0.452751	0.863302	0.649322	-0.196571	0.213979
chr1	44800948	44801035	ENST00000372201	intron	2	+	87	ENSG00000173846	PLK3	2154	protein_coding	2340	1	NM_004073.4	NM_004073	1	p34.1	15	0	49.11	71.75	0.547895	0.889643	0.68446	-0.136565	0.205183
chr1	44801153	44801621	ENST00000372201	intron	3	+	468	ENSG00000173846	PLK3	2154	protein_coding	2340	1	NM_004073.4	NM_004073	1	p34.1	15	0	47.31	81.25	0.433688	0.782103	0.582277	-0.148589	0.199826
chr1	44801752	44801844	ENST00000372201	intron	4	+	92	ENSG00000173846	PLK3	2154	protein_coding	2340	1	NM_004073.4	NM_004073	1	p34.1	15	0	61.85	87.67	0.481147	0.888381	0.705486	-0.22434	0.182895
chr1	44801933	44802759	ENST00000372201	intron	5	+	826	ENSG00000173846	PLK3	2154	protein_coding	2340	1	NM_004073.4	NM_004073	1	p34.1	15	0	63.93	107.42	0.388154	0.763799	0.595141	-0.206986	0.168658
chr1	44802856	44802954	ENST00000372201	intron	6	+	98	ENSG00000173846	PLK3	2154	protein_coding	2340	1	NM_004073.4	NM_004073	1	p34.1	15	0	76.4	108.56	0.478154	0.870374	0.703758	-0.225604	0.166616
chr1	44803154	44803267	ENST00000372201	intron	7	+	113	ENSG00000173846	PLK3	2154	protein_coding	2340	1	NM_004073.4	NM_004073	1	p34.1	15	0	93.64	176.53	0.373338	0.679725	0.530448	-0.15711	0.149276
chr1	44803392	44803599	ENST00000372201	intron	8	+	207	ENSG00000173846	PLK3	2154	protein_coding	2340	1	NM_004073.4	NM_004073	1	p34.1	15	0	50.42	92.62	0.384502	0.749932	0.544375	-0.159873	0.205558
chr1	44803692	44803930	ENST00000372201	intron	9	+	238	ENSG00000173846	PLK3	2154	protein_coding	2340	1	NM_004073.4	NM_004073	1	p34.1	15	0	59.13	112.44	0.344673	0.697743	0.52588	-0.181208	0.171862
chr1	44804025	44804162	ENST00000372201	intron	10	+	137	ENSG00000173846	PLK3	2154	protein_coding	2340	1	NM_004073.4	NM_004073	1	p34.1	15	0	50.47	100.31	0.324299	0.675307	0.50314	-0.178841	0.172167
chr1	44804247	44804338	ENST00000372201	intron	11	+	91	ENSG00000173846	PLK3	2154	protein_coding	2340	1	NM_004073.4	NM_004073	1	p34.1	15	0	46.85	81.49	0.328578	0.779223	0.574917	-0.246339	0.204306
chr1	44804502	44804649	ENST00000372201	intron	12	+	147	ENSG00000173846	PLK3	2154	protein_coding	2340	1	NM_004073.4	NM_004073	1	p34.1	15	0	34.53	86.07	0.285467	0.64753	0.401185	-0.115718	0.246345
chr1	44804780	44805265	ENST00000372201	intron	13	+	485	ENSG00000173846	PLK3	2154	protein_coding	2340	1	NM_004073.4	NM_004073	1	p34.1	15	0	17.45	90.98	0.108896	0.379689	0.1918	-0.0829048	0.187888
chr1	44805380	44805486	ENST00000372201	intron	14	+	106	ENSG00000173846	PLK3	2154	protein_coding	2340	1	NM_004073.4	NM_004073	1	p34.1	15	1	48.24	93.13	0.328744	0.692459	0.517986	-0.189242	0.174473
chr1	44808907	44810212	ENST00000450269	intron	1	+	1305	ENSG00000222009	BTBD19	27145	protein_coding	1572	1	NA	NM_001394561	1	p34.1	8	0	NA	NA	NA	NA	NA	NA	NA
chr1	44810427	44810553	ENST00000450269	intron	2	+	126	ENSG00000222009	BTBD19	27145	protein_coding	1572	1	NA	NM_001394561	1	p34.1	8	0	NA	NA	NA	NA	NA	NA	NA
chr1	44810608	44812038	ENST00000450269	intron	3	+	1430	ENSG00000222009	BTBD19	27145	protein_coding	1572	1	NA	NM_001394561	1	p34.1	8	0	NA	NA	NA	NA	NA	NA	NA
chr1	44812099	44812995	ENST00000450269	intron	4	+	896	ENSG00000222009	BTBD19	27145	protein_coding	1572	1	NA	NM_001394561	1	p34.1	8	0	NA	NA	NA	NA	NA	NA	NA
chr1	44813065	44813137	ENST00000450269	intron	5	+	72	ENSG00000222009	BTBD19	27145	protein_coding	1572	1	NA	NM_001394561	1	p34.1	8	0	NA	NA	NA	NA	NA	NA	NA
chr1	44813270	44813373	ENST00000450269	intron	6	+	103	ENSG00000222009	BTBD19	27145	protein_coding	1572	1	NA	NM_001394561	1	p34.1	8	0	NA	NA	NA	NA	NA	NA	NA
chr1	44813500	44813637	ENST00000450269	intron	7	+	137	ENSG00000222009	BTBD19	27145	protein_coding	1572	1	NA	NM_001394561	1	p34.1	8	1	NA	NA	NA	NA	NA	NA	NA
chr1	45003577	45003668	ENST00000372172	intron	20	-	91	ENSG00000126107	HECTD3	26117	protein_coding	3597	1	NM_024602.6	NM_024602	1	p34.1	21	1	27.24	30.45	0.633732	0.9941	0.894581	-0.260849	0.0995182
chr1	45003741	45003854	ENST00000372172	intron	19	-	113	ENSG00000126107	HECTD3	26117	protein_coding	3597	1	NM_024602.6	NM_024602	1	p34.1	21	0	38.18	54.2	0.421549	0.907352	0.704428	-0.282879	0.202924
chr1	45003937	45004059	ENST00000372172	intron	18	-	122	ENSG00000126107	HECTD3	26117	protein_coding	3597	1	NM_024602.6	NM_024602	1	p34.1	21	0	41.4	52.02	0.57686	0.943831	0.795848	-0.218988	0.147983
chr1	45004135	45004247	ENST00000372172	intron	17	-	112	ENSG00000126107	HECTD3	26117	protein_coding	3597	1	NM_024602.6	NM_024602	1	p34.1	21	0	50.44	61.38	0.597717	0.956787	0.821766	-0.224049	0.135021
chr1	45004378	45004599	ENST00000372172	intron	16	-	221	ENSG00000126107	HECTD3	26117	protein_coding	3597	1	NM_024602.6	NM_024602	1	p34.1	21	0	40.33	54.24	0.511864	0.912009	0.743547	-0.231683	0.168462
chr1	45004807	45005793	ENST00000372172	intron	15	-	986	ENSG00000126107	HECTD3	26117	protein_coding	3597	1	NM_024602.6	NM_024602	1	p34.1	21	0	52	78.53	0.426994	0.856264	0.662167	-0.235173	0.194096
chr1	45005884	45005996	ENST00000372172	intron	14	-	112	ENSG00000126107	HECTD3	26117	protein_coding	3597	1	NM_024602.6	NM_024602	1	p34.1	21	0	47.04	73.62	0.411181	0.825466	0.638957	-0.227776	0.18651
chr1	45006117	45006691	ENST00000372172	intron	13	-	574	ENSG00000126107	HECTD3	26117	protein_coding	3597	1	NM_024602.6	NM_024602	1	p34.1	21	0	36.78	52.33	0.462938	0.884718	0.702847	-0.239909	0.18187
chr1	45006796	45006950	ENST00000372172	intron	12	-	154	ENSG00000126107	HECTD3	26117	protein_coding	3597	1	NM_024602.6	NM_024602	1	p34.1	21	0	52.53	68.89	0.492958	0.936911	0.76252	-0.269562	0.174391
chr1	45007016	45007218	ENST00000372172	intron	11	-	202	ENSG00000126107	HECTD3	26117	protein_coding	3597	1	NM_024602.6	NM_024602	1	p34.1	21	0	44.78	59.18	0.473825	0.93687	0.756675	-0.28285	0.180195
chr1	45007272	45007412	ENST00000372172	intron	10	-	140	ENSG00000126107	HECTD3	26117	protein_coding	3597	1	NM_024602.6	NM_024602	1	p34.1	21	0	36.96	48.96	0.453155	0.953623	0.754902	-0.301747	0.198721
chr1	45007596	45008239	ENST00000372172	intron	9	-	643	ENSG00000126107	HECTD3	26117	protein_coding	3597	1	NM_024602.6	NM_024602	1	p34.1	21	0	56.65	71.93	0.574027	0.938658	0.787571	-0.213544	0.151087
chr1	45008322	45008535	ENST00000372172	intron	8	-	213	ENSG00000126107	HECTD3	26117	protein_coding	3597	1	NM_024602.6	NM_024602	1	p34.1	21	0	35.78	62.51	0.357873	0.787795	0.572388	-0.214515	0.215407
chr1	45008702	45009143	ENST00000372172	intron	7	-	441	ENSG00000126107	HECTD3	26117	protein_coding	3597	1	NM_024602.6	NM_024602	1	p34.1	21	0	41.29	72.38	0.358238	0.7564	0.570461	-0.212224	0.185939
chr1	45009227	45009368	ENST00000372172	intron	6	-	141	ENSG00000126107	HECTD3	26117	protein_coding	3597	1	NM_024602.6	NM_024602	1	p34.1	21	0	33.36	52.45	0.377502	0.85266	0.636034	-0.258532	0.216626
chr1	45009483	45009567	ENST00000372172	intron	5	-	84	ENSG00000126107	HECTD3	26117	protein_coding	3597	1	NM_024602.6	NM_024602	1	p34.1	21	0	47.75	53.73	0.681721	0.985914	0.888703	-0.206981	0.0972116
chr1	45009684	45009985	ENST00000372172	intron	4	-	301	ENSG00000126107	HECTD3	26117	protein_coding	3597	1	NM_024602.6	NM_024602	1	p34.1	21	0	40.47	83.96	0.251181	0.698074	0.482015	-0.230835	0.216059
chr1	45010122	45010200	ENST00000372172	intron	3	-	78	ENSG00000126107	HECTD3	26117	protein_coding	3597	1	NM_024602.6	NM_024602	1	p34.1	21	0	48.4	80.56	0.387597	0.795481	0.600794	-0.213197	0.194686
chr1	45010294	45010545	ENST00000372172	intron	2	-	251	ENSG00000126107	HECTD3	26117	protein_coding	3597	1	NM_024602.6	NM_024602	1	p34.1	21	0	39.36	45.11	0.689121	0.970407	0.872534	-0.183412	0.0978735
chr1	45010707	45010888	ENST00000372172	intron	1	-	181	ENSG00000126107	HECTD3	26117	protein_coding	3597	1	NM_024602.6	NM_024602	1	p34.1	21	0	30.05	41.38	0.479327	0.906972	0.726196	-0.246869	0.180776
chr1	45012286	45012906	ENST00000246337	intron	1	+	620	ENSG00000126088	UROD	12591	protein_coding	1193	1	NM_000374.5	NM_000374	1	p34.1	10	0	29.95	68.42	0.247257	0.658643	0.437738	-0.190481	0.220906
chr1	45013020	45013135	ENST00000246337	intron	2	+	115	ENSG00000126088	UROD	12591	protein_coding	1193	1	NM_000374.5	NM_000374	1	p34.1	10	0	66.11	75.07	0.660358	0.980969	0.880645	-0.220287	0.100324
chr1	45013216	45013291	ENST00000246337	intron	3	+	75	ENSG00000126088	UROD	12591	protein_coding	1193	1	NM_000374.5	NM_000374	1	p34.1	10	0	60.56	101.71	0.414949	0.767611	0.595418	-0.18047	0.172193
chr1	45013355	45013593	ENST00000246337	intron	4	+	238	ENSG00000126088	UROD	12591	protein_coding	1193	1	NM_000374.5	NM_000374	1	p34.1	10	0	35.65	63.65	0.355012	0.754776	0.560094	-0.205082	0.194681
chr1	45013792	45013908	ENST00000246337	intron	5	+	116	ENSG00000126088	UROD	12591	protein_coding	1193	1	NM_000374.5	NM_000374	1	p34.1	10	0	33.24	51.05	0.356682	0.871743	0.651126	-0.294444	0.220617
chr1	45014071	45014438	ENST00000246337	intron	6	+	367	ENSG00000126088	UROD	12591	protein_coding	1193	1	NM_000374.5	NM_000374	1	p34.1	10	0	21.31	37.05	0.255722	0.830449	0.575169	-0.319447	0.25528
chr1	45014577	45014735	ENST00000246337	intron	7	+	158	ENSG00000126088	UROD	12591	protein_coding	1193	1	NM_000374.5	NM_000374	1	p34.1	10	0	55.89	72.51	0.540074	0.933216	0.77079	-0.230716	0.162425
chr1	45014837	45014939	ENST00000246337	intron	8	+	102	ENSG00000126088	UROD	12591	protein_coding	1193	1	NM_000374.5	NM_000374	1	p34.1	10	0	58.84	71.31	0.586227	0.965436	0.82513	-0.238902	0.140307
chr1	45015007	45015336	ENST00000246337	intron	9	+	329	ENSG00000126088	UROD	12591	protein_coding	1193	1	NM_000374.5	NM_000374	1	p34.1	10	1	58.15	75.91	0.48467	0.953763	0.766039	-0.281368	0.187724
chr1	45329438	45330515	ENST00000456914	intron	15	-	1077	ENSG00000132781	MUTYH	7527	protein_coding	1708	1	NM_001048174.2	NM_001048174	1	p34.1	16	1	26.2	42.31	0.387565	0.828933	0.619239	-0.231674	0.209695
chr1	45330558	45331181	ENST00000456914	intron	14	-	623	ENSG00000132781	MUTYH	7527	protein_coding	1708	1	NM_001048174.2	NM_001048174	1	p34.1	16	0	20.89	33.58	0.336998	0.859481	0.622096	-0.285099	0.237385
chr1	45331335	45331419	ENST00000456914	intron	13	-	84	ENSG00000132781	MUTYH	7527	protein_coding	1708	1	NM_001048174.2	NM_001048174	1	p34.1	16	0	19.11	28.6	0.312958	0.945433	0.668182	-0.355224	0.277251
chr1	45331557	45331660	ENST00000456914	intron	12	-	103	ENSG00000132781	MUTYH	7527	protein_coding	1708	1	NM_001048174.2	NM_001048174	1	p34.1	16	0	14.02	20.04	0.345091	0.941091	0.699601	-0.35451	0.24149
chr1	45331850	45332022	ENST00000456914	intron	11	-	172	ENSG00000132781	MUTYH	7527	protein_coding	1708	1	NM_001048174.2	NM_001048174	1	p34.1	16	0	12.16	38.69	0.138641	0.554065	0.314293	-0.175652	0.239771
chr1	45332087	45332165	ENST00000456914	intron	10	-	78	ENSG00000132781	MUTYH	7527	protein_coding	1708	1	NM_001048174.2	NM_001048174	1	p34.1	16	0	14.07	24.55	0.257756	0.859001	0.573116	-0.31536	0.285885
chr1	45332311	45332390	ENST00000456914	intron	9	-	79	ENSG00000132781	MUTYH	7527	protein_coding	1708	1	NM_001048174.2	NM_001048174	1	p34.1	16	0	12.22	20.11	0.210701	0.920423	0.607658	-0.396957	0.312766
chr1	45332489	45332573	ENST00000456914	intron	8	-	84	ENSG00000132781	MUTYH	7527	protein_coding	1708	1	NM_001048174.2	NM_001048174	1	p34.1	16	0	12.31	23.87	0.169735	0.853563	0.51571	-0.345975	0.337853
chr1	45332688	45332762	ENST00000456914	intron	7	-	74	ENSG00000132781	MUTYH	7527	protein_coding	1708	1	NM_001048174.2	NM_001048174	1	p34.1	16	0	24.69	43.15	0.25252	0.860549	0.57219	-0.31967	0.288359
chr1	45332835	45332917	ENST00000456914	intron	6	-	82	ENSG00000132781	MUTYH	7527	protein_coding	1708	1	NM_001048174.2	NM_001048174	1	p34.1	16	0	19.24	44.75	0.243086	0.619461	0.429944	-0.186858	0.189517
chr1	45332960	45333096	ENST00000456914	intron	5	-	136	ENSG00000132781	MUTYH	7527	protein_coding	1708	1	NM_001048174.2	NM_001048174	1	p34.1	16	0	16.53	47.09	0.176245	0.560167	0.35103	-0.174785	0.209137
chr1	45333171	45333284	ENST00000456914	intron	4	-	113	ENSG00000132781	MUTYH	7527	protein_coding	1708	1	NM_001048174.2	NM_001048174	1	p34.1	16	0	16.53	35.25	0.228341	0.752495	0.468936	-0.240596	0.283559
chr1	45333325	45333412	ENST00000456914	intron	3	-	87	ENSG00000132781	MUTYH	7527	protein_coding	1708	1	NM_001048174.2	NM_001048174	1	p34.1	16	0	24.71	34.89	0.410676	0.927231	0.708226	-0.29755	0.219005
chr1	45333562	45334390	ENST00000456914	intron	2	-	828	ENSG00000132781	MUTYH	7527	protein_coding	1708	1	NM_001048174.2	NM_001048174	1	p34.1	16	0	12.25	48.53	0.124288	0.419726	0.252421	-0.128133	0.167305
chr1	45334512	45339898	ENST00000456914	intron	1	-	5386	ENSG00000132781	MUTYH	7527	protein_coding	1708	1	NM_001048174.2	NM_001048174	1	p34.1	16	0	NA	NA	NA	NA	NA	NA	NA
chr1	45340305	45341072	ENST00000372090	intron	1	+	767	ENSG00000132773	TOE1	15954	protein_coding	1887	1	NM_025077.4	NM_025077	1	p34.1	8	0	9.95	52.73	0.0580573	0.407381	0.188697	-0.13064	0.218684
chr1	45341216	45341302	ENST00000372090	intron	2	+	86	ENSG00000132773	TOE1	15954	protein_coding	1887	1	NM_025077.4	NM_025077	1	p34.1	8	0	12.16	32.69	0.172354	0.61278	0.371979	-0.199625	0.2408
chr1	45341344	45341472	ENST00000372090	intron	3	+	128	ENSG00000132773	TOE1	15954	protein_coding	1887	1	NM_025077.4	NM_025077	1	p34.1	8	0	10.67	38.44	0.0970969	0.541691	0.277575	-0.180479	0.264115
chr1	45341570	45341948	ENST00000372090	intron	4	+	378	ENSG00000132773	TOE1	15954	protein_coding	1887	1	NM_025077.4	NM_025077	1	p34.1	8	0	9.07	36.82	0.0414295	0.576497	0.246334	-0.204904	0.330163
chr1	45342108	45342383	ENST00000372090	intron	5	+	275	ENSG00000132773	TOE1	15954	protein_coding	1887	1	NM_025077.4	NM_025077	1	p34.1	8	0	26.58	50.56	0.311657	0.737485	0.525712	-0.214055	0.211773
chr1	45342644	45342842	ENST00000372090	intron	6	+	198	ENSG00000132773	TOE1	15954	protein_coding	1887	1	NM_025077.4	NM_025077	1	p34.1	8	0	NA	NA	NA	NA	NA	NA	NA
chr1	45343003	45343081	ENST00000372090	intron	7	+	78	ENSG00000132773	TOE1	15954	protein_coding	1887	1	NM_025077.4	NM_025077	1	p34.1	8	1	13.15	27.2	0.159433	0.834081	0.483456	-0.324023	0.350625
chr1	45495167	45496555	ENST00000629482	intron	4	-	1388	ENSG00000280670	CCDC163	27003	protein_coding	2095	1	NM_001102601.3	NM_001358407	1	p34.1	5	1	NA	NA	NA	NA	NA	NA	NA
chr1	45496624	45497298	ENST00000629482	intron	3	-	674	ENSG00000280670	CCDC163	27003	protein_coding	2095	1	NM_001102601.3	NM_001358407	1	p34.1	5	0	NA	NA	NA	NA	NA	NA	NA
chr1	45497384	45499344	ENST00000629482	intron	2	-	1960	ENSG00000280670	CCDC163	27003	protein_coding	2095	1	NM_001102601.3	NM_001358407	1	p34.1	5	0	NA	NA	NA	NA	NA	NA	NA
chr1	45499444	45499531	ENST00000629482	intron	1	-	87	ENSG00000280670	CCDC163	27003	protein_coding	2095	1	NM_001102601.3	NM_001358407	1	p34.1	5	0	NA	NA	NA	NA	NA	NA	NA
chr1	45500414	45507355	ENST00000401061	intron	1	+	6941	ENSG00000132763	MMACHC	24525	protein_coding	5049	1	NM_015506.3	NM_015506	1	p34.1	4	0	NA	NA	NA	NA	NA	NA	NA
chr1	45507551	45508211	ENST00000401061	intron	2	+	660	ENSG00000132763	MMACHC	24525	protein_coding	5049	1	NM_015506.3	NM_015506	1	p34.1	4	0	NA	NA	NA	NA	NA	NA	NA
chr1	45508365	45508795	ENST00000401061	intron	3	+	430	ENSG00000132763	MMACHC	24525	protein_coding	5049	1	NM_015506.3	NM_015506	1	p34.1	4	1	9.67	20.25	0.249789	0.723494	0.477531	-0.227741	0.245963
chr1	45511415	45514506	ENST00000319248	intron	5	-	3091	ENSG00000117450	PRDX1	9352	protein_coding	945	1	NM_181697.3	NM_181697	1	p34.1	6	1	106.96	128.82	0.674271	0.928938	0.830306	-0.156035	0.0986319
chr1	45514638	45514872	ENST00000319248	intron	4	-	234	ENSG00000117450	PRDX1	9352	protein_coding	945	1	NM_181697.3	NM_181697	1	p34.1	6	0	219.49	228.64	0.881307	0.992823	0.959981	-0.0786733	0.032842
chr1	45514996	45515653	ENST00000319248	intron	3	-	657	ENSG00000117450	PRDX1	9352	protein_coding	945	1	NM_181697.3	NM_181697	1	p34.1	6	0	163	170.84	0.883814	0.986734	0.954109	-0.0702949	0.0326254
chr1	45515808	45518937	ENST00000319248	intron	2	-	3129	ENSG00000117450	PRDX1	9352	protein_coding	945	1	NM_181697.3	NM_181697	1	p34.1	6	0	148.22	163.47	0.809266	0.961912	0.906711	-0.0974443	0.0552014
chr1	45519055	45521828	ENST00000319248	intron	1	-	2773	ENSG00000117450	PRDX1	9352	protein_coding	945	1	NM_181697.3	NM_181697	1	p34.1	6	0	93.13	106.36	0.750932	0.956053	0.875611	-0.124679	0.0804422
chr1	45551156	45561788	ENST00000351829	intron	1	+	10632	ENSG00000117448	AKR1A1	380	protein_coding	1407	1	NM_153326.3	NM_153326	1	p34.1	9	0	43.64	94.73	0.319866	0.621756	0.460678	-0.140811	0.161079
chr1	45561879	45566568	ENST00000351829	intron	2	+	4689	ENSG00000117448	AKR1A1	380	protein_coding	1407	1	NM_153326.3	NM_153326	1	p34.1	9	0	98.15	124.45	0.6651	0.882173	0.78867	-0.12357	0.0935027
chr1	45566689	45566868	ENST00000351829	intron	3	+	179	ENSG00000117448	AKR1A1	380	protein_coding	1407	1	NM_153326.3	NM_153326	1	p34.1	9	0	71.91	79.44	0.746073	0.980274	0.905211	-0.159139	0.0750629
chr1	45567021	45567981	ENST00000351829	intron	4	+	960	ENSG00000117448	AKR1A1	380	protein_coding	1407	1	NM_153326.3	NM_153326	1	p34.1	9	0	59.84	116.51	0.358249	0.664942	0.513604	-0.155355	0.151338
chr1	45568178	45568484	ENST00000351829	intron	5	+	306	ENSG00000117448	AKR1A1	380	protein_coding	1407	1	NM_153326.3	NM_153326	1	p34.1	9	0	47.62	76.25	0.335675	0.855503	0.624525	-0.288849	0.230979
chr1	45568685	45568926	ENST00000351829	intron	6	+	241	ENSG00000117448	AKR1A1	380	protein_coding	1407	1	NM_153326.3	NM_153326	1	p34.1	9	0	49.02	65.87	0.545849	0.88474	0.744193	-0.198344	0.140547
chr1	45569000	45569142	ENST00000351829	intron	7	+	142	ENSG00000117448	AKR1A1	380	protein_coding	1407	1	NM_153326.3	NM_153326	1	p34.1	9	0	70.22	82.15	0.696901	0.94915	0.854778	-0.157876	0.0943723
chr1	45569230	45569890	ENST00000351829	intron	8	+	660	ENSG00000117448	AKR1A1	380	protein_coding	1407	1	NM_153326.3	NM_153326	1	p34.1	9	1	79.33	94.45	0.695542	0.937373	0.839915	-0.144374	0.0974579
chr1	45620434	45620722	ENST00000528266	intron	12	-	288	ENSG00000159588	CCDC17	26574	protein_coding	2245	1	NM_001114938.3	NM_001114938	1	p34.1	13	1	NA	NA	NA	NA	NA	NA	NA
chr1	45620834	45620902	ENST00000528266	intron	11	-	68	ENSG00000159588	CCDC17	26574	protein_coding	2245	1	NM_001114938.3	NM_001114938	1	p34.1	13	0	NA	NA	NA	NA	NA	NA	NA
chr1	45621114	45621280	ENST00000528266	intron	10	-	166	ENSG00000159588	CCDC17	26574	protein_coding	2245	1	NM_001114938.3	NM_001114938	1	p34.1	13	0	NA	NA	NA	NA	NA	NA	NA
chr1	45621485	45621637	ENST00000528266	intron	9	-	152	ENSG00000159588	CCDC17	26574	protein_coding	2245	1	NM_001114938.3	NM_001114938	1	p34.1	13	0	NA	NA	NA	NA	NA	NA	NA
chr1	45621736	45621876	ENST00000528266	intron	8	-	140	ENSG00000159588	CCDC17	26574	protein_coding	2245	1	NM_001114938.3	NM_001114938	1	p34.1	13	0	NA	NA	NA	NA	NA	NA	NA
chr1	45621996	45622240	ENST00000528266	intron	7	-	244	ENSG00000159588	CCDC17	26574	protein_coding	2245	1	NM_001114938.3	NM_001114938	1	p34.1	13	0	NA	NA	NA	NA	NA	NA	NA
chr1	45622349	45622548	ENST00000528266	intron	6	-	199	ENSG00000159588	CCDC17	26574	protein_coding	2245	1	NM_001114938.3	NM_001114938	1	p34.1	13	0	NA	NA	NA	NA	NA	NA	NA
chr1	45622668	45622750	ENST00000528266	intron	5	-	82	ENSG00000159588	CCDC17	26574	protein_coding	2245	1	NM_001114938.3	NM_001114938	1	p34.1	13	0	NA	NA	NA	NA	NA	NA	NA
chr1	45622835	45622954	ENST00000528266	intron	4	-	119	ENSG00000159588	CCDC17	26574	protein_coding	2245	1	NM_001114938.3	NM_001114938	1	p34.1	13	0	NA	NA	NA	NA	NA	NA	NA
chr1	45623118	45623216	ENST00000528266	intron	3	-	98	ENSG00000159588	CCDC17	26574	protein_coding	2245	1	NM_001114938.3	NM_001114938	1	p34.1	13	0	NA	NA	NA	NA	NA	NA	NA
chr1	45623440	45623556	ENST00000528266	intron	2	-	116	ENSG00000159588	CCDC17	26574	protein_coding	2245	1	NM_001114938.3	NM_001114938	1	p34.1	13	0	NA	NA	NA	NA	NA	NA	NA
chr1	45623653	45623735	ENST00000528266	intron	1	-	82	ENSG00000159588	CCDC17	26574	protein_coding	2245	1	NM_001114938.3	NM_001114938	1	p34.1	13	0	NA	NA	NA	NA	NA	NA	NA
chr1	45628409	45629575	ENST00000355105	intron	12	-	1166	ENSG00000159592	GPBP1L1	28843	protein_coding	3641	1	NM_021639.5	NM_021639	1	p34.1	13	1	206.78	234.25	0.807249	0.937537	0.882732	-0.0754834	0.0548049
chr1	45629679	45630481	ENST00000355105	intron	11	-	802	ENSG00000159592	GPBP1L1	28843	protein_coding	3641	1	NM_021639.5	NM_021639	1	p34.1	13	0	207.02	249.96	0.713339	0.912679	0.828213	-0.114874	0.0844662
chr1	45630607	45633488	ENST00000355105	intron	10	-	2881	ENSG00000159592	GPBP1L1	28843	protein_coding	3641	1	NM_021639.5	NM_021639	1	p34.1	13	0	202.24	249.55	0.725636	0.881996	0.810419	-0.0847832	0.0715777
chr1	45633648	45634095	ENST00000355105	intron	9	-	447	ENSG00000159592	GPBP1L1	28843	protein_coding	3641	1	NM_021639.5	NM_021639	1	p34.1	13	0	196.25	259.45	0.627163	0.860777	0.756408	-0.129245	0.104369
chr1	45634237	45640209	ENST00000355105	intron	8	-	5972	ENSG00000159592	GPBP1L1	28843	protein_coding	3641	1	NM_021639.5	NM_021639	1	p34.1	13	0	117.56	199.6	0.447893	0.725315	0.588978	-0.141085	0.136337
chr1	45640404	45642426	ENST00000355105	intron	7	-	2022	ENSG00000159592	GPBP1L1	28843	protein_coding	3641	1	NM_021639.5	NM_021639	1	p34.1	13	0	229.96	271.09	0.726045	0.929828	0.848279	-0.122234	0.0815488
chr1	45642500	45654542	ENST00000355105	intron	6	-	12042	ENSG00000159592	GPBP1L1	28843	protein_coding	3641	1	NM_021639.5	NM_021639	1	p34.1	13	0	127.45	247.49	0.35834	0.674316	0.51497	-0.156631	0.159346
chr1	45654830	45655189	ENST00000355105	intron	5	-	359	ENSG00000159592	GPBP1L1	28843	protein_coding	3641	1	NM_021639.5	NM_021639	1	p34.1	13	0	214.4	258.64	0.743834	0.895774	0.828951	-0.0851171	0.0668223
chr1	45655320	45659027	ENST00000355105	intron	4	-	3707	ENSG00000159592	GPBP1L1	28843	protein_coding	3641	1	NM_021639.5	NM_021639	1	p34.1	13	0	192.8	291.25	0.542049	0.775306	0.661974	-0.119925	0.113331
chr1	45659143	45660183	ENST00000355105	intron	3	-	1040	ENSG00000159592	GPBP1L1	28843	protein_coding	3641	1	NM_021639.5	NM_021639	1	p34.1	13	0	262.73	331.96	0.690488	0.871308	0.791451	-0.100962	0.0798572
chr1	45661226	45685575	ENST00000355105	intron	2	-	24349	ENSG00000159592	GPBP1L1	28843	protein_coding	3641	1	NM_021639.5	NM_021639	1	p34.1	13	0	148.33	296.87	0.415935	0.582337	0.499646	-0.083711	0.0826909
chr1	45685621	45686411	ENST00000355105	intron	1	-	790	ENSG00000159592	GPBP1L1	28843	protein_coding	3641	1	NM_021639.5	NM_021639	1	p34.1	13	0	131.42	268.6	0.409266	0.573433	0.489278	-0.0800118	0.0841551
chr1	45688276	45690973	ENST00000372025	intron	1	+	2697	ENSG00000159596	TMEM69	28035	protein_coding	1465	1	NM_016486.4	NM_016486	1	p34.1	3	0	28.55	93.36	0.171852	0.463047	0.305805	-0.133953	0.157242
chr1	45691111	45693203	ENST00000372025	intron	2	+	2092	ENSG00000159596	TMEM69	28035	protein_coding	1465	1	NM_016486.4	NM_016486	1	p34.1	3	1	44.55	106.02	0.312864	0.535042	0.420204	-0.107339	0.114838
chr1	46043872	46045917	ENST00000262741	intron	9	-	2045	ENSG00000117461	PIK3R3	8981	protein_coding	5596	1	NM_003629.4	NM_001328648	1	p34.1	10	1	NA	NA	NA	NA	NA	NA	NA
chr1	46046089	46046550	ENST00000262741	intron	8	-	461	ENSG00000117461	PIK3R3	8981	protein_coding	5596	1	NM_003629.4	NM_001328648	1	p34.1	10	0	NA	NA	NA	NA	NA	NA	NA
chr1	46046626	46055794	ENST00000262741	intron	7	-	9168	ENSG00000117461	PIK3R3	8981	protein_coding	5596	1	NM_003629.4	NM_001328648	1	p34.1	10	0	NA	NA	NA	NA	NA	NA	NA
chr1	46055972	46061928	ENST00000262741	intron	6	-	5956	ENSG00000117461	PIK3R3	8981	protein_coding	5596	1	NM_003629.4	NM_001328648	1	p34.1	10	0	NA	NA	NA	NA	NA	NA	NA
chr1	46062072	46066053	ENST00000262741	intron	5	-	3981	ENSG00000117461	PIK3R3	8981	protein_coding	5596	1	NM_003629.4	NM_001328648	1	p34.1	10	0	8.75	9.67	0.59903	0.986363	0.90486	-0.30583	0.0815031
chr1	46066180	46066910	ENST00000262741	intron	4	-	730	ENSG00000117461	PIK3R3	8981	protein_coding	5596	1	NM_003629.4	NM_001328648	1	p34.1	10	0	NA	NA	NA	NA	NA	NA	NA
chr1	46067092	46077514	ENST00000262741	intron	3	-	10422	ENSG00000117461	PIK3R3	8981	protein_coding	5596	1	NM_003629.4	NM_001328648	1	p34.1	10	0	NA	NA	NA	NA	NA	NA	NA
chr1	46077614	46080641	ENST00000262741	intron	2	-	3027	ENSG00000117461	PIK3R3	8981	protein_coding	5596	1	NM_003629.4	NM_001328648	1	p34.1	10	0	NA	NA	NA	NA	NA	NA	NA
chr1	46080751	46131846	ENST00000262741	intron	1	-	51095	ENSG00000117461	PIK3R3	8981	protein_coding	5596	1	NM_003629.4	NM_001328648	1	p34.1	10	0	NA	NA	NA	NA	NA	NA	NA
chr1	46189358	46189457	ENST00000371984	intron	21	-	99	ENSG00000085998	POMGNT1	19139	protein_coding	2719	1	NM_017739.4	NM_017739	1	p34.1	22	1	25	51.15	0.217816	0.763763	0.488759	-0.270943	0.275005
chr1	46189568	46189853	ENST00000371984	intron	20	-	285	ENSG00000085998	POMGNT1	19139	protein_coding	2719	1	NM_017739.4	NM_017739	1	p34.1	22	0	20.15	38.65	0.214347	0.819137	0.521345	-0.306999	0.297791
chr1	46189990	46190472	ENST00000371984	intron	19	-	482	ENSG00000085998	POMGNT1	19139	protein_coding	2719	1	NM_017739.4	NM_017739	1	p34.1	22	0	17.49	31.31	0.281441	0.824685	0.558607	-0.277166	0.266077
chr1	46190518	46190719	ENST00000371984	intron	18	-	201	ENSG00000085998	POMGNT1	19139	protein_coding	2719	1	NM_017739.4	NM_017739	1	p34.1	22	0	14	26.71	0.208392	0.819685	0.524148	-0.315756	0.295537
chr1	46190785	46192097	ENST00000371984	intron	17	-	1312	ENSG00000085998	POMGNT1	19139	protein_coding	2719	1	NM_017739.4	NM_017739	1	p34.1	22	0	14.16	25.31	0.230628	0.871289	0.559463	-0.328834	0.311827
chr1	46192224	46192307	ENST00000371984	intron	16	-	83	ENSG00000085998	POMGNT1	19139	protein_coding	2719	1	NM_017739.4	NM_017739	1	p34.1	22	0	32.75	39.67	0.535445	0.979423	0.825561	-0.290116	0.153863
chr1	46192437	46192517	ENST00000371984	intron	15	-	80	ENSG00000085998	POMGNT1	19139	protein_coding	2719	1	NM_017739.4	NM_017739	1	p34.1	22	0	27.04	37.09	0.43549	0.93685	0.729037	-0.293547	0.207812
chr1	46192591	46192899	ENST00000371984	intron	14	-	308	ENSG00000085998	POMGNT1	19139	protein_coding	2719	1	NM_017739.4	NM_017739	1	p34.1	22	0	19.67	27.91	0.343977	0.937321	0.704765	-0.360789	0.232556
chr1	46192959	46193173	ENST00000371984	intron	13	-	214	ENSG00000085998	POMGNT1	19139	protein_coding	2719	1	NM_017739.4	NM_017739	1	p34.1	22	0	20.51	26.53	0.456348	0.953897	0.773087	-0.316739	0.18081
chr1	46193216	46193304	ENST00000371984	intron	12	-	88	ENSG00000085998	POMGNT1	19139	protein_coding	2719	1	NM_017739.4	NM_017739	1	p34.1	22	0	24.73	30.91	0.479794	0.973422	0.800065	-0.320271	0.173357
chr1	46193389	46193563	ENST00000371984	intron	11	-	174	ENSG00000085998	POMGNT1	19139	protein_coding	2719	1	NM_017739.4	NM_017739	1	p34.1	22	0	24.84	37.47	0.37035	0.888122	0.66293	-0.29258	0.225192
chr1	46193640	46193854	ENST00000371984	intron	10	-	214	ENSG00000085998	POMGNT1	19139	protein_coding	2719	1	NM_017739.4	NM_017739	1	p34.1	22	0	20.8	34.29	0.309599	0.85539	0.606591	-0.296992	0.248799
chr1	46193926	46194273	ENST00000371984	intron	9	-	347	ENSG00000085998	POMGNT1	19139	protein_coding	2719	1	NM_017739.4	NM_017739	1	p34.1	22	0	24.22	27.89	0.614761	0.981525	0.868412	-0.253651	0.113113
chr1	46194402	46194552	ENST00000371984	intron	8	-	150	ENSG00000085998	POMGNT1	19139	protein_coding	2719	1	NM_017739.4	NM_017739	1	p34.1	22	0	27.84	38.13	0.420655	0.939187	0.730134	-0.309479	0.209053
chr1	46194652	46194843	ENST00000371984	intron	7	-	191	ENSG00000085998	POMGNT1	19139	protein_coding	2719	1	NM_017739.4	NM_017739	1	p34.1	22	0	22.36	37.25	0.289065	0.866767	0.600268	-0.311203	0.266498
chr1	46194962	46195810	ENST00000371984	intron	6	-	848	ENSG00000085998	POMGNT1	19139	protein_coding	2719	1	NM_017739.4	NM_017739	1	p34.1	22	0	21.11	31.51	0.417991	0.851212	0.669946	-0.251955	0.181266
chr1	46195925	46196011	ENST00000371984	intron	5	-	86	ENSG00000085998	POMGNT1	19139	protein_coding	2719	1	NM_017739.4	NM_017739	1	p34.1	22	0	16.25	20.38	0.491716	0.963207	0.79735	-0.305635	0.165857
chr1	46196078	46196730	ENST00000371984	intron	4	-	652	ENSG00000085998	POMGNT1	19139	protein_coding	2719	1	NM_017739.4	NM_017739	1	p34.1	22	0	19.69	25.56	0.511326	0.9389	0.770344	-0.259018	0.168556
chr1	46196850	46196969	ENST00000371984	intron	3	-	119	ENSG00000085998	POMGNT1	19139	protein_coding	2719	1	NM_017739.4	NM_017739	1	p34.1	22	0	23.2	32.84	0.446511	0.895128	0.706456	-0.259944	0.188672
chr1	46197085	46197701	ENST00000371984	intron	2	-	616	ENSG00000085998	POMGNT1	19139	protein_coding	2719	1	NM_017739.4	NM_017739	1	p34.1	22	0	27	30.96	0.636642	0.983235	0.872093	-0.235451	0.111142
chr1	46197872	46198335	ENST00000371984	intron	1	-	463	ENSG00000085998	POMGNT1	19139	protein_coding	2719	1	NM_017739.4	NM_017739	1	p34.1	22	0	18.89	23.76	0.502302	0.969101	0.795034	-0.292732	0.174067
chr1	46279085	46279181	ENST00000617190	intron	9	-	96	ENSG00000132128	LRRC41	16917	protein_coding	4136	1	NM_006369.5	NM_006369	1	p33	10	1	24.35	36.2	0.418277	0.88295	0.672652	-0.254375	0.210298
chr1	46279258	46279491	ENST00000617190	intron	8	-	233	ENSG00000132128	LRRC41	16917	protein_coding	4136	1	NM_006369.5	NM_006369	1	p33	10	0	16.36	38.2	0.24358	0.648489	0.428272	-0.184693	0.220217
chr1	46279615	46280191	ENST00000617190	intron	7	-	576	ENSG00000132128	LRRC41	16917	protein_coding	4136	1	NM_006369.5	NM_006369	1	p33	10	0	42.4	74.27	0.409488	0.724146	0.57089	-0.161402	0.153256
chr1	46280291	46280395	ENST00000617190	intron	6	-	104	ENSG00000132128	LRRC41	16917	protein_coding	4136	1	NM_006369.5	NM_006369	1	p33	10	0	30.75	58.73	0.321006	0.731989	0.523582	-0.202577	0.208407
chr1	46280561	46281124	ENST00000617190	intron	5	-	563	ENSG00000132128	LRRC41	16917	protein_coding	4136	1	NM_006369.5	NM_006369	1	p33	10	0	30.53	55.16	0.391052	0.711623	0.553481	-0.162429	0.158142
chr1	46281386	46285361	ENST00000617190	intron	4	-	3975	ENSG00000132128	LRRC41	16917	protein_coding	4136	1	NM_006369.5	NM_006369	1	p33	10	0	44.95	52.53	0.690228	0.955143	0.855702	-0.165474	0.0994411
chr1	46286500	46297562	ENST00000617190	intron	3	-	11062	ENSG00000132128	LRRC41	16917	protein_coding	4136	1	NM_006369.5	NM_006369	1	p33	10	0	44.53	62.25	0.527315	0.857969	0.715341	-0.188027	0.142628
chr1	46297634	46298283	ENST00000617190	intron	2	-	649	ENSG00000132128	LRRC41	16917	protein_coding	4136	1	NM_006369.5	NM_006369	1	p33	10	0	60.85	74.64	0.645135	0.93219	0.815247	-0.170111	0.116943
chr1	46298371	46303123	ENST00000617190	intron	1	-	4752	ENSG00000132128	LRRC41	16917	protein_coding	4136	1	NM_006369.5	NM_006369	1	p33	10	0	46.05	59.8	0.579642	0.914305	0.770067	-0.190425	0.144238
chr1	46303821	46309100	ENST00000311672	intron	1	+	5279	ENSG00000173660	UQCRH	12590	protein_coding	537	1	NM_006004.4	NM_001297565	1	p33	4	0	29.27	65.09	0.251366	0.628514	0.449685	-0.198319	0.178829
chr1	46309128	46310154	ENST00000311672	intron	2	+	1026	ENSG00000173660	UQCRH	12590	protein_coding	537	1	NM_006004.4	NM_001297565	1	p33	4	0	21.56	67.6	0.158096	0.498584	0.318935	-0.160839	0.179649
chr1	46310317	46316551	ENST00000311672	intron	3	+	6234	ENSG00000173660	UQCRH	12590	protein_coding	537	1	NM_006004.4	NM_001297565	1	p33	4	1	93.45	117.62	0.543089	0.935696	0.794508	-0.251419	0.141188
chr1	46340920	46344800	ENST00000474844	intron	1	+	3880	ENSG00000117481	NSUN4	31802	protein_coding	4347	1	NM_199044.4	NM_001387270	1	p33	6	0	18.33	38.02	0.175342	0.834637	0.482115	-0.306772	0.352522
chr1	46345145	46346920	ENST00000474844	intron	2	+	1775	ENSG00000117481	NSUN4	31802	protein_coding	4347	1	NM_199044.4	NM_001387270	1	p33	6	0	11.49	31.51	0.154784	0.620085	0.364646	-0.209862	0.255438
chr1	46347076	46352867	ENST00000474844	intron	3	+	5791	ENSG00000117481	NSUN4	31802	protein_coding	4347	1	NM_199044.4	NM_001387270	1	p33	6	0	18.15	42.22	0.261565	0.632875	0.429891	-0.168326	0.202984
chr1	46353029	46360703	ENST00000474844	intron	4	+	7674	ENSG00000117481	NSUN4	31802	protein_coding	4347	1	NM_199044.4	NM_001387270	1	p33	6	0	20.64	39.44	0.276408	0.788395	0.523327	-0.246919	0.265068
chr1	46360829	46361569	ENST00000474844	intron	5	+	740	ENSG00000117481	NSUN4	31802	protein_coding	4347	1	NM_199044.4	NM_001387270	1	p33	6	1	25.78	40.09	0.4203	0.85291	0.643053	-0.222753	0.209857
chr1	46558801	46560233	ENST00000371945	intron	12	-	1432	ENSG00000079277	MKNK1	7110	protein_coding	2661	1	NM_001135553.4	NM_001377373	1	p33	13	1	88.07	154.87	0.42923	0.698451	0.56867	-0.13944	0.129781
chr1	46560278	46561477	ENST00000371945	intron	11	-	1199	ENSG00000079277	MKNK1	7110	protein_coding	2661	1	NM_001135553.4	NM_001377373	1	p33	13	0	86.15	139.95	0.461162	0.750669	0.615577	-0.154415	0.135092
chr1	46561643	46562648	ENST00000371945	intron	10	-	1005	ENSG00000079277	MKNK1	7110	protein_coding	2661	1	NM_001135553.4	NM_001377373	1	p33	13	0	68.11	112.47	0.471175	0.736676	0.605584	-0.134409	0.131092
chr1	46562844	46565040	ENST00000371945	intron	9	-	2196	ENSG00000079277	MKNK1	7110	protein_coding	2661	1	NM_001135553.4	NM_001377373	1	p33	13	0	82.51	140.25	0.411354	0.763481	0.588307	-0.176952	0.175174
chr1	46565137	46568442	ENST00000371945	intron	8	-	3305	ENSG00000079277	MKNK1	7110	protein_coding	2661	1	NM_001135553.4	NM_001377373	1	p33	13	0	155.35	204.91	0.647468	0.860466	0.758138	-0.11067	0.102328
chr1	46568499	46572062	ENST00000371945	intron	7	-	3563	ENSG00000079277	MKNK1	7110	protein_coding	2661	1	NM_001135553.4	NM_001377373	1	p33	13	0	136.33	187.07	0.611752	0.833819	0.728765	-0.117012	0.105054
chr1	46572168	46574946	ENST00000371945	intron	6	-	2778	ENSG00000079277	MKNK1	7110	protein_coding	2661	1	NM_001135553.4	NM_001377373	1	p33	13	0	79.73	233.55	0.233136	0.462422	0.341383	-0.108247	0.121039
chr1	46575021	46576574	ENST00000371945	intron	5	-	1553	ENSG00000079277	MKNK1	7110	protein_coding	2661	1	NM_001135553.4	NM_001377373	1	p33	13	0	86.47	190.58	0.320404	0.599002	0.45372	-0.133316	0.145281
chr1	46576655	46580529	ENST00000371945	intron	4	-	3874	ENSG00000079277	MKNK1	7110	protein_coding	2661	1	NM_001135553.4	NM_001377373	1	p33	13	0	182.71	237.91	0.686615	0.836337	0.767979	-0.0813648	0.0683572
chr1	46580628	46583227	ENST00000371945	intron	3	-	2599	ENSG00000079277	MKNK1	7110	protein_coding	2661	1	NM_001135553.4	NM_001377373	1	p33	13	0	137.53	184.93	0.62808	0.845781	0.743687	-0.115607	0.102095
chr1	46583330	46594112	ENST00000371945	intron	2	-	10782	ENSG00000079277	MKNK1	7110	protein_coding	2661	1	NM_001135553.4	NM_001377373	1	p33	13	0	105.49	233.49	0.328886	0.58231	0.451797	-0.122911	0.130513
chr1	46594281	46604184	ENST00000371945	intron	1	-	9903	ENSG00000079277	MKNK1	7110	protein_coding	2661	1	NM_001135553.4	NM_001377373	1	p33	13	0	31.33	73.33	0.267714	0.593134	0.427247	-0.159533	0.165888
chr1	46609685	46610001	ENST00000319928	intron	3	-	316	ENSG00000142961	MOB3C	29800	protein_coding	2738	1	NM_201403.3	NM_201403	1	p33	4	1	39.36	57.47	0.460149	0.859883	0.684879	-0.22473	0.175004
chr1	46610205	46612903	ENST00000319928	intron	2	-	2698	ENSG00000142961	MOB3C	29800	protein_coding	2738	1	NM_201403.3	NM_201403	1	p33	4	0	69.93	117.53	0.41968	0.755401	0.594997	-0.175317	0.160404
chr1	46613372	46616710	ENST00000319928	intron	1	-	3338	ENSG00000142961	MOB3C	29800	protein_coding	2738	1	NM_201403.3	NM_201403	1	p33	4	0	38.31	105.44	0.195839	0.542859	0.363335	-0.167495	0.179524
chr1	46678637	46683299	ENST00000371933	intron	10	-	4662	ENSG00000159658	EFCAB14	29051	protein_coding	5817	1	NM_014774.3	NM_014774	1	p33	11	1	102.44	132.13	0.608522	0.890145	0.775297	-0.166775	0.114848
chr1	46683426	46684490	ENST00000371933	intron	9	-	1064	ENSG00000159658	EFCAB14	29051	protein_coding	5817	1	NM_014774.3	NM_014774	1	p33	11	0	226.98	240.13	0.893522	0.977689	0.945238	-0.0517155	0.0324513
chr1	46684603	46686783	ENST00000371933	intron	8	-	2180	ENSG00000159658	EFCAB14	29051	protein_coding	5817	1	NM_014774.3	NM_014774	1	p33	11	0	226.89	268.91	0.771928	0.901527	0.84374	-0.0718113	0.0577879
chr1	46686871	46688352	ENST00000371933	intron	7	-	1481	ENSG00000159658	EFCAB14	29051	protein_coding	5817	1	NM_014774.3	NM_014774	1	p33	11	0	87.04	240.89	0.238677	0.493953	0.361327	-0.12265	0.132627
chr1	46688545	46689586	ENST00000371933	intron	6	-	1041	ENSG00000159658	EFCAB14	29051	protein_coding	5817	1	NM_014774.3	NM_014774	1	p33	11	0	79.16	284.89	0.174792	0.393582	0.277862	-0.103069	0.11572
chr1	46689692	46691826	ENST00000371933	intron	5	-	2134	ENSG00000159658	EFCAB14	29051	protein_coding	5817	1	NM_014774.3	NM_014774	1	p33	11	0	178.16	203.89	0.808305	0.924527	0.873805	-0.0654998	0.0507224
chr1	46691938	46696550	ENST00000371933	intron	4	-	4612	ENSG00000159658	EFCAB14	29051	protein_coding	5817	1	NM_014774.3	NM_014774	1	p33	11	0	190.8	243.78	0.655602	0.880318	0.782673	-0.12707	0.0976455
chr1	46696650	46707905	ENST00000371933	intron	3	-	11255	ENSG00000159658	EFCAB14	29051	protein_coding	5817	1	NM_014774.3	NM_014774	1	p33	11	0	186.87	228.07	0.726132	0.897836	0.819354	-0.0932213	0.0784822
chr1	46708052	46716294	ENST00000371933	intron	2	-	8242	ENSG00000159658	EFCAB14	29051	protein_coding	5817	1	NM_014774.3	NM_014774	1	p33	11	0	137.8	167.84	0.710853	0.904724	0.82102	-0.110167	0.0837037
chr1	46716444	46717902	ENST00000371933	intron	1	-	1458	ENSG00000159658	EFCAB14	29051	protein_coding	5817	1	NM_014774.3	NM_014774	1	p33	11	0	116.15	146.87	0.62874	0.906925	0.790835	-0.162095	0.11609
chr1	47220175	47224003	ENST00000294339	intron	3	-	3828	ENSG00000162367	TAL1	11556	protein_coding	5001	1	NA	NM_001290405	1	p33	4	1	97.31	102.78	0.856033	0.994588	0.94678	-0.0907463	0.0478086
chr1	47224099	47225442	ENST00000294339	intron	2	-	1343	ENSG00000162367	TAL1	11556	protein_coding	5001	1	NA	NM_001290405	1	p33	4	0	46.38	67.44	0.374413	0.920325	0.687722	-0.31331	0.232603
chr1	47225890	47229195	ENST00000294339	intron	1	-	3305	ENSG00000162367	TAL1	11556	protein_coding	5001	1	NA	NM_001290405	1	p33	4	0	31.49	69.18	0.206317	0.716306	0.455189	-0.248872	0.261117
chr1	47251923	47260288	ENST00000371877	intron	16	-	8365	ENSG00000123473	STIL	10879	protein_coding	5019	1	NM_001048166.1	NM_001048166	1	p33	17	1	NA	NA	NA	NA	NA	NA	NA
chr1	47260540	47262902	ENST00000371877	intron	15	-	2362	ENSG00000123473	STIL	10879	protein_coding	5019	1	NM_001048166.1	NM_001048166	1	p33	17	0	NA	NA	NA	NA	NA	NA	NA
chr1	47263117	47269634	ENST00000371877	intron	14	-	6517	ENSG00000123473	STIL	10879	protein_coding	5019	1	NM_001048166.1	NM_001048166	1	p33	17	0	NA	NA	NA	NA	NA	NA	NA
chr1	47269867	47272075	ENST00000371877	intron	13	-	2208	ENSG00000123473	STIL	10879	protein_coding	5019	1	NM_001048166.1	NM_001048166	1	p33	17	0	NA	NA	NA	NA	NA	NA	NA
chr1	47272242	47280240	ENST00000371877	intron	12	-	7998	ENSG00000123473	STIL	10879	protein_coding	5019	1	NM_001048166.1	NM_001048166	1	p33	17	0	NA	NA	NA	NA	NA	NA	NA
chr1	47281210	47282344	ENST00000371877	intron	11	-	1134	ENSG00000123473	STIL	10879	protein_coding	5019	1	NM_001048166.1	NM_001048166	1	p33	17	0	131.56	141.65	0.783988	0.996585	0.928768	-0.14478	0.0678165
chr1	47282460	47287550	ENST00000371877	intron	10	-	5090	ENSG00000123473	STIL	10879	protein_coding	5019	1	NM_001048166.1	NM_001048166	1	p33	17	0	36.35	38.51	0.713402	0.999622	0.943911	-0.230509	0.0557118
chr1	47287661	47289434	ENST00000371877	intron	9	-	1773	ENSG00000123473	STIL	10879	protein_coding	5019	1	NM_001048166.1	NM_001048166	1	p33	17	0	14.07	14.45	0.790265	0.991263	0.973702	-0.183437	0.0175611
chr1	47289586	47293457	ENST00000371877	intron	8	-	3871	ENSG00000123473	STIL	10879	protein_coding	5019	1	NM_001048166.1	NM_001048166	1	p33	17	0	NA	NA	NA	NA	NA	NA	NA
chr1	47293545	47295764	ENST00000371877	intron	7	-	2219	ENSG00000123473	STIL	10879	protein_coding	5019	1	NM_001048166.1	NM_001048166	1	p33	17	0	11.71	12.33	0.678761	0.993648	0.949716	-0.270955	0.0439318
chr1	47295849	47299904	ENST00000371877	intron	6	-	4055	ENSG00000123473	STIL	10879	protein_coding	5019	1	NM_001048166.1	NM_001048166	1	p33	17	0	10.25	11.29	0.496503	0.994503	0.907883	-0.41138	0.0866199
chr1	47300153	47301560	ENST00000371877	intron	5	-	1407	ENSG00000123473	STIL	10879	protein_coding	5019	1	NM_001048166.1	NM_001048166	1	p33	17	0	NA	NA	NA	NA	NA	NA	NA
chr1	47301749	47302233	ENST00000371877	intron	4	-	484	ENSG00000123473	STIL	10879	protein_coding	5019	1	NM_001048166.1	NM_001048166	1	p33	17	0	6.47	8.22	0.241163	0.991918	0.787105	-0.545941	0.204813
chr1	47302347	47304888	ENST00000371877	intron	3	-	2541	ENSG00000123473	STIL	10879	protein_coding	5019	1	NM_001048166.1	NM_001048166	1	p33	17	0	NA	NA	NA	NA	NA	NA	NA
chr1	47304997	47310275	ENST00000371877	intron	2	-	5278	ENSG00000123473	STIL	10879	protein_coding	5019	1	NM_001048166.1	NM_001048166	1	p33	17	0	NA	NA	NA	NA	NA	NA	NA
chr1	47310363	47314035	ENST00000371877	intron	1	-	3672	ENSG00000123473	STIL	10879	protein_coding	5019	1	NM_001048166.1	NM_001048166	1	p33	17	0	NA	NA	NA	NA	NA	NA	NA
chr1	47334117	47368468	ENST00000371873	intron	1	+	34351	ENSG00000162368	CMPK1	18170	protein_coding	2937	1	NM_016308.3	NM_016308	1	p33	6	0	173.91	194.87	0.798079	0.95744	0.892441	-0.0943624	0.0649991
chr1	47368616	47372954	ENST00000371873	intron	2	+	4338	ENSG00000162368	CMPK1	18170	protein_coding	2937	1	NM_016308.3	NM_016308	1	p33	6	0	203.98	226.42	0.800181	0.973522	0.900892	-0.100712	0.07263
chr1	47373108	47374908	ENST00000371873	intron	3	+	1800	ENSG00000162368	CMPK1	18170	protein_coding	2937	1	NM_016308.3	NM_016308	1	p33	6	0	433.29	495.51	0.818094	0.91405	0.874432	-0.0563388	0.0396177
chr1	47374986	47375196	ENST00000371873	intron	4	+	210	ENSG00000162368	CMPK1	18170	protein_coding	2937	1	NM_016308.3	NM_016308	1	p33	6	0	340.45	397.65	0.779543	0.913545	0.856155	-0.0766123	0.0573904
chr1	47375294	47376703	ENST00000371873	intron	5	+	1409	ENSG00000162368	CMPK1	18170	protein_coding	2937	1	NM_016308.3	NM_016308	1	p33	6	1	196.13	230.64	0.742523	0.924591	0.850373	-0.107849	0.0742181
chr1	50970498	50973892	ENST00000371761	intron	1	+	3394	ENSG00000123080	CDKN2C	1789	protein_coding	995	1	NM_078626.3	NM_078626	1	p32.3	2	1	NA	NA	NA	NA	NA	NA	NA
chr1	51789434	51789567	ENST00000352171	intron	30	-	133	ENSG00000078618	NRDC	7995	protein_coding	3594	1	NM_001101662.2	NM_001101662	1	p32.3	31	1	195.75	297.69	0.536506	0.7624	0.657563	-0.121057	0.104837
chr1	51789658	51790532	ENST00000352171	intron	29	-	874	ENSG00000078618	NRDC	7995	protein_coding	3594	1	NM_001101662.2	NM_001101662	1	p32.3	31	0	180.11	274.11	0.518322	0.77371	0.657072	-0.13875	0.116638
chr1	51790650	51790899	ENST00000352171	intron	28	-	249	ENSG00000078618	NRDC	7995	protein_coding	3594	1	NM_001101662.2	NM_001101662	1	p32.3	31	0	173.75	247.78	0.563838	0.808082	0.701227	-0.137389	0.106855
chr1	51790991	51791577	ENST00000352171	intron	27	-	586	ENSG00000078618	NRDC	7995	protein_coding	3594	1	NM_001101662.2	NM_001101662	1	p32.3	31	0	170.95	243.71	0.519054	0.839469	0.701448	-0.182395	0.138021
chr1	51791662	51792045	ENST00000352171	intron	26	-	383	ENSG00000078618	NRDC	7995	protein_coding	3594	1	NM_001101662.2	NM_001101662	1	p32.3	31	0	178.69	240.49	0.589371	0.860921	0.743025	-0.153654	0.117896
chr1	51792099	51792376	ENST00000352171	intron	25	-	277	ENSG00000078618	NRDC	7995	protein_coding	3594	1	NM_001101662.2	NM_001101662	1	p32.3	31	0	152.47	205.95	0.587379	0.857972	0.740325	-0.152946	0.117647
chr1	51792425	51794471	ENST00000352171	intron	24	-	2046	ENSG00000078618	NRDC	7995	protein_coding	3594	1	NM_001101662.2	NM_001101662	1	p32.3	31	0	123.44	163.91	0.623482	0.85137	0.753096	-0.129615	0.0982739
chr1	51794611	51794822	ENST00000352171	intron	23	-	211	ENSG00000078618	NRDC	7995	protein_coding	3594	1	NM_001101662.2	NM_001101662	1	p32.3	31	0	125.02	155.35	0.623005	0.923584	0.804763	-0.181758	0.11882
chr1	51794855	51798248	ENST00000352171	intron	22	-	3393	ENSG00000078618	NRDC	7995	protein_coding	3594	1	NM_001101662.2	NM_001101662	1	p32.3	31	0	95.85	158.22	0.455841	0.732792	0.605802	-0.149961	0.12699
chr1	51798412	51800555	ENST00000352171	intron	21	-	2143	ENSG00000078618	NRDC	7995	protein_coding	3594	1	NM_001101662.2	NM_001101662	1	p32.3	31	0	132.71	212.13	0.478195	0.754297	0.625607	-0.147412	0.12869
chr1	51800684	51803813	ENST00000352171	intron	20	-	3129	ENSG00000078618	NRDC	7995	protein_coding	3594	1	NM_001101662.2	NM_001101662	1	p32.3	31	0	178.6	207.51	0.7513	0.93249	0.860681	-0.109381	0.0718089
chr1	51803965	51805509	ENST00000352171	intron	19	-	1544	ENSG00000078618	NRDC	7995	protein_coding	3594	1	NM_001101662.2	NM_001101662	1	p32.3	31	0	130.6	148.51	0.738828	0.959482	0.879402	-0.140574	0.0800798
chr1	51805562	51806793	ENST00000352171	intron	18	-	1231	ENSG00000078618	NRDC	7995	protein_coding	3594	1	NM_001101662.2	NM_001101662	1	p32.3	31	0	127.62	144.42	0.773901	0.950921	0.883673	-0.109772	0.0672487
chr1	51806914	51809314	ENST00000352171	intron	17	-	2400	ENSG00000078618	NRDC	7995	protein_coding	3594	1	NM_001101662.2	NM_001101662	1	p32.3	31	0	288.45	323.69	0.817929	0.939327	0.89113	-0.0732014	0.048197
chr1	51809402	51810280	ENST00000352171	intron	16	-	878	ENSG00000078618	NRDC	7995	protein_coding	3594	1	NM_001101662.2	NM_001101662	1	p32.3	31	0	310.36	332.27	0.860184	0.979136	0.93406	-0.0738761	0.0450766
chr1	51810405	51811993	ENST00000352171	intron	15	-	1588	ENSG00000078618	NRDC	7995	protein_coding	3594	1	NM_001101662.2	NM_001101662	1	p32.3	31	0	166.42	198.53	0.728106	0.925386	0.838261	-0.110155	0.0871251
chr1	51812099	51814034	ENST00000352171	intron	14	-	1935	ENSG00000078618	NRDC	7995	protein_coding	3594	1	NM_001101662.2	NM_001101662	1	p32.3	31	0	156.84	177.93	0.769929	0.9589	0.88147	-0.111541	0.0774295
chr1	51814090	51814550	ENST00000352171	intron	13	-	460	ENSG00000078618	NRDC	7995	protein_coding	3594	1	NM_001101662.2	NM_001101662	1	p32.3	31	0	148.96	181.29	0.690961	0.925468	0.821667	-0.130706	0.103801
chr1	51814610	51814692	ENST00000352171	intron	12	-	82	ENSG00000078618	NRDC	7995	protein_coding	3594	1	NM_001101662.2	NM_001101662	1	p32.3	31	0	198.36	229.4	0.74474	0.953674	0.86469	-0.11995	0.0889838
chr1	51814814	51816311	ENST00000352171	intron	11	-	1497	ENSG00000078618	NRDC	7995	protein_coding	3594	1	NM_001101662.2	NM_001101662	1	p32.3	31	0	142.6	284.04	0.358365	0.660569	0.502042	-0.143677	0.158527
chr1	51816390	51818065	ENST00000352171	intron	10	-	1675	ENSG00000078618	NRDC	7995	protein_coding	3594	1	NM_001101662.2	NM_001101662	1	p32.3	31	0	181.47	216.84	0.70152	0.941806	0.836884	-0.135364	0.104922
chr1	51818136	51819799	ENST00000352171	intron	9	-	1663	ENSG00000078618	NRDC	7995	protein_coding	3594	1	NM_001101662.2	NM_001101662	1	p32.3	31	0	242.93	290.51	0.733493	0.917378	0.836219	-0.102726	0.0811586
chr1	51819874	51821497	ENST00000352171	intron	8	-	1623	ENSG00000078618	NRDC	7995	protein_coding	3594	1	NM_001101662.2	NM_001101662	1	p32.3	31	0	280.69	335.65	0.74727	0.90758	0.836258	-0.0889882	0.0713219
chr1	51821556	51823663	ENST00000352171	intron	7	-	2107	ENSG00000078618	NRDC	7995	protein_coding	3594	1	NM_001101662.2	NM_001101662	1	p32.3	31	0	228.93	273.55	0.716621	0.931689	0.836885	-0.120264	0.0948031
chr1	51823787	51825286	ENST00000352171	intron	6	-	1499	ENSG00000078618	NRDC	7995	protein_coding	3594	1	NM_001101662.2	NM_001101662	1	p32.3	31	0	184.02	198.05	0.84577	0.981413	0.929159	-0.083389	0.0522536
chr1	51825383	51827795	ENST00000352171	intron	5	-	2412	ENSG00000078618	NRDC	7995	protein_coding	3594	1	NM_001101662.2	NM_001101662	1	p32.3	31	0	195.89	248.24	0.663896	0.890981	0.789115	-0.12522	0.101865
chr1	51827870	51834016	ENST00000352171	intron	4	-	6146	ENSG00000078618	NRDC	7995	protein_coding	3594	1	NM_001101662.2	NM_001101662	1	p32.3	31	0	181.89	230.24	0.715009	0.855123	0.790002	-0.0749932	0.0651211
chr1	51834171	51836130	ENST00000352171	intron	3	-	1959	ENSG00000078618	NRDC	7995	protein_coding	3594	1	NM_001101662.2	NM_001101662	1	p32.3	31	0	152.87	193.87	0.682437	0.872968	0.788518	-0.106081	0.0844494
chr1	51836213	51840225	ENST00000352171	intron	2	-	4012	ENSG00000078618	NRDC	7995	protein_coding	3594	1	NM_001101662.2	NM_001101662	1	p32.3	31	0	136.93	266.71	0.381168	0.637673	0.513404	-0.132236	0.124269
chr1	51840515	51878274	ENST00000352171	intron	1	-	37759	ENSG00000078618	NRDC	7995	protein_coding	3594	1	NM_001101662.2	NM_001101662	1	p32.3	31	0	216.4	299.91	0.600729	0.823751	0.72155	-0.12082	0.102201
chr1	52056380	52059834	ENST00000313334	intron	1	+	3454	ENSG00000134717	BTF3L4	30547	protein_coding	4533	1	NM_152265.5	NM_152265	1	p32.3	6	0	41.35	70.73	0.39095	0.764533	0.584618	-0.193667	0.179915
chr1	52059902	52064824	ENST00000313334	intron	2	+	4922	ENSG00000134717	BTF3L4	30547	protein_coding	4533	1	NM_152265.5	NM_152265	1	p32.3	6	0	68.38	86.2	0.63225	0.908671	0.793271	-0.161021	0.1154
chr1	52064939	52083339	ENST00000313334	intron	3	+	18400	ENSG00000134717	BTF3L4	30547	protein_coding	4533	1	NM_152265.5	NM_152265	1	p32.3	6	0	73.47	108.47	0.531346	0.803061	0.67733	-0.145984	0.125731
chr1	52083542	52086111	ENST00000313334	intron	4	+	2569	ENSG00000134717	BTF3L4	30547	protein_coding	4533	1	NM_152265.5	NM_152265	1	p32.3	6	0	72.73	101.09	0.546599	0.857939	0.719458	-0.172859	0.138482
chr1	52086172	52086711	ENST00000313334	intron	5	+	539	ENSG00000134717	BTF3L4	30547	protein_coding	4533	1	NM_152265.5	NM_152265	1	p32.3	6	1	56.62	74.62	0.600481	0.873493	0.758778	-0.158297	0.114715
chr1	52353224	52353517	ENST00000284376	intron	24	-	293	ENSG00000154222	CC2D1B	29386	protein_coding	5338	1	NM_001330585.2	NM_001330585	1	p32.3	25	1	40.27	94.85	0.277391	0.582379	0.424565	-0.147174	0.157813
chr1	52353648	52354607	ENST00000284376	intron	23	-	959	ENSG00000154222	CC2D1B	29386	protein_coding	5338	1	NM_001330585.2	NM_001330585	1	p32.3	25	0	57.98	83.25	0.518059	0.855392	0.696456	-0.178397	0.158936
chr1	52354699	52354839	ENST00000284376	intron	22	-	140	ENSG00000154222	CC2D1B	29386	protein_coding	5338	1	NM_001330585.2	NM_001330585	1	p32.3	25	0	68.2	76.33	0.736374	0.978727	0.893489	-0.157115	0.0852378
chr1	52354940	52355397	ENST00000284376	intron	21	-	457	ENSG00000154222	CC2D1B	29386	protein_coding	5338	1	NM_001330585.2	NM_001330585	1	p32.3	25	0	57.93	86.53	0.542075	0.786595	0.669479	-0.127404	0.117116
chr1	52355450	52355607	ENST00000284376	intron	20	-	157	ENSG00000154222	CC2D1B	29386	protein_coding	5338	1	NM_001330585.2	NM_001330585	1	p32.3	25	0	74.51	110.11	0.555428	0.786426	0.676687	-0.121259	0.109739
chr1	52355667	52355770	ENST00000284376	intron	19	-	103	ENSG00000154222	CC2D1B	29386	protein_coding	5338	1	NM_001330585.2	NM_001330585	1	p32.3	25	0	70.95	96.27	0.585875	0.857186	0.73699	-0.151115	0.120196
chr1	52355845	52356185	ENST00000284376	intron	18	-	340	ENSG00000154222	CC2D1B	29386	protein_coding	5338	1	NM_001330585.2	NM_001330585	1	p32.3	25	0	50.35	80.13	0.477293	0.759171	0.628354	-0.151061	0.130818
chr1	52356303	52356383	ENST00000284376	intron	17	-	80	ENSG00000154222	CC2D1B	29386	protein_coding	5338	1	NM_001330585.2	NM_001330585	1	p32.3	25	0	67.27	76.15	0.740321	0.966831	0.883388	-0.143067	0.0834429
chr1	52356443	52357000	ENST00000284376	intron	16	-	557	ENSG00000154222	CC2D1B	29386	protein_coding	5338	1	NM_001330585.2	NM_001330585	1	p32.3	25	0	47.11	77.58	0.435971	0.766959	0.607244	-0.171274	0.159715
chr1	52357127	52357525	ENST00000284376	intron	15	-	398	ENSG00000154222	CC2D1B	29386	protein_coding	5338	1	NM_001330585.2	NM_001330585	1	p32.3	25	0	27.15	57.6	0.284583	0.672462	0.471354	-0.186771	0.201108
chr1	52357699	52357780	ENST00000284376	intron	14	-	81	ENSG00000154222	CC2D1B	29386	protein_coding	5338	1	NM_001330585.2	NM_001330585	1	p32.3	25	0	31.44	42.87	0.459393	0.916033	0.73338	-0.273987	0.182653
chr1	52357899	52358330	ENST00000284376	intron	13	-	431	ENSG00000154222	CC2D1B	29386	protein_coding	5338	1	NM_001330585.2	NM_001330585	1	p32.3	25	0	41.71	110.33	0.228391	0.542125	0.378048	-0.149656	0.164077
chr1	52358462	52358685	ENST00000284376	intron	12	-	223	ENSG00000154222	CC2D1B	29386	protein_coding	5338	1	NM_001330585.2	NM_001330585	1	p32.3	25	0	59.98	70.93	0.708017	0.936279	0.845622	-0.137605	0.0906568
chr1	52358759	52359026	ENST00000284376	intron	11	-	267	ENSG00000154222	CC2D1B	29386	protein_coding	5338	1	NM_001330585.2	NM_001330585	1	p32.3	25	0	37.73	55.11	0.50946	0.832344	0.684631	-0.175171	0.147713
chr1	52359158	52359249	ENST00000284376	intron	10	-	91	ENSG00000154222	CC2D1B	29386	protein_coding	5338	1	NM_001330585.2	NM_001330585	1	p32.3	25	0	23.62	32.69	0.458279	0.90029	0.722545	-0.264267	0.177745
chr1	52359358	52359458	ENST00000284376	intron	9	-	100	ENSG00000154222	CC2D1B	29386	protein_coding	5338	1	NM_001330585.2	NM_001330585	1	p32.3	25	0	54.62	71.62	0.589523	0.900712	0.762636	-0.173113	0.138076
chr1	52359535	52359704	ENST00000284376	intron	8	-	169	ENSG00000154222	CC2D1B	29386	protein_coding	5338	1	NM_001330585.2	NM_001330585	1	p32.3	25	0	38.53	50.91	0.476263	0.9427	0.756826	-0.280563	0.185874
chr1	52359884	52360073	ENST00000284376	intron	7	-	189	ENSG00000154222	CC2D1B	29386	protein_coding	5338	1	NM_001330585.2	NM_001330585	1	p32.3	25	0	69.18	118.45	0.402213	0.754939	0.584044	-0.181831	0.170895
chr1	52360234	52360423	ENST00000284376	intron	6	-	189	ENSG00000154222	CC2D1B	29386	protein_coding	5338	1	NM_001330585.2	NM_001330585	1	p32.3	25	0	63.44	84.75	0.557017	0.900141	0.748555	-0.191537	0.151587
chr1	52360550	52360973	ENST00000284376	intron	5	-	423	ENSG00000154222	CC2D1B	29386	protein_coding	5338	1	NM_001330585.2	NM_001330585	1	p32.3	25	0	59.75	96.13	0.405132	0.828614	0.621554	-0.216422	0.20706
chr1	52361133	52361512	ENST00000284376	intron	4	-	379	ENSG00000154222	CC2D1B	29386	protein_coding	5338	1	NM_001330585.2	NM_001330585	1	p32.3	25	0	15.75	60.62	0.126359	0.445348	0.259815	-0.133456	0.185532
chr1	52361617	52362601	ENST00000284376	intron	3	-	984	ENSG00000154222	CC2D1B	29386	protein_coding	5338	1	NM_001330585.2	NM_001330585	1	p32.3	25	0	55.8	82.38	0.484338	0.852415	0.677349	-0.193011	0.175066
chr1	52362747	52364551	ENST00000284376	intron	2	-	1804	ENSG00000154222	CC2D1B	29386	protein_coding	5338	1	NM_001330585.2	NM_001330585	1	p32.3	25	0	71.89	90.58	0.646296	0.897108	0.793663	-0.147368	0.103445
chr1	52364635	52366068	ENST00000284376	intron	1	-	1433	ENSG00000154222	CC2D1B	29386	protein_coding	5338	1	NM_001330585.2	NM_001330585	1	p32.3	25	0	45.6	57.18	0.593278	0.941262	0.797482	-0.204204	0.143781
chr1	52373376	52374809	ENST00000371568	intron	16	-	1433	ENSG00000085840	ORC1	8487	protein_coding	3121	1	NM_004153.4	NM_001190818	1	p32.3	17	1	NA	NA	NA	NA	NA	NA	NA
chr1	52374898	52375429	ENST00000371568	intron	15	-	531	ENSG00000085840	ORC1	8487	protein_coding	3121	1	NM_004153.4	NM_001190818	1	p32.3	17	0	NA	NA	NA	NA	NA	NA	NA
chr1	52375600	52381641	ENST00000371568	intron	14	-	6041	ENSG00000085840	ORC1	8487	protein_coding	3121	1	NM_004153.4	NM_001190818	1	p32.3	17	0	NA	NA	NA	NA	NA	NA	NA
chr1	52381762	52383419	ENST00000371568	intron	13	-	1657	ENSG00000085840	ORC1	8487	protein_coding	3121	1	NM_004153.4	NM_001190818	1	p32.3	17	0	NA	NA	NA	NA	NA	NA	NA
chr1	52383570	52383829	ENST00000371568	intron	12	-	259	ENSG00000085840	ORC1	8487	protein_coding	3121	1	NM_004153.4	NM_001190818	1	p32.3	17	0	NA	NA	NA	NA	NA	NA	NA
chr1	52383938	52384549	ENST00000371568	intron	11	-	611	ENSG00000085840	ORC1	8487	protein_coding	3121	1	NM_004153.4	NM_001190818	1	p32.3	17	0	NA	NA	NA	NA	NA	NA	NA
chr1	52384722	52385160	ENST00000371568	intron	10	-	438	ENSG00000085840	ORC1	8487	protein_coding	3121	1	NM_004153.4	NM_001190818	1	p32.3	17	0	NA	NA	NA	NA	NA	NA	NA
chr1	52385263	52385851	ENST00000371568	intron	9	-	588	ENSG00000085840	ORC1	8487	protein_coding	3121	1	NM_004153.4	NM_001190818	1	p32.3	17	0	NA	NA	NA	NA	NA	NA	NA
chr1	52385950	52388441	ENST00000371568	intron	8	-	2491	ENSG00000085840	ORC1	8487	protein_coding	3121	1	NM_004153.4	NM_001190818	1	p32.3	17	0	NA	NA	NA	NA	NA	NA	NA
chr1	52388638	52389216	ENST00000371568	intron	7	-	578	ENSG00000085840	ORC1	8487	protein_coding	3121	1	NM_004153.4	NM_001190818	1	p32.3	17	0	NA	NA	NA	NA	NA	NA	NA
chr1	52389322	52393442	ENST00000371568	intron	6	-	4120	ENSG00000085840	ORC1	8487	protein_coding	3121	1	NM_004153.4	NM_001190818	1	p32.3	17	0	NA	NA	NA	NA	NA	NA	NA
chr1	52393804	52396045	ENST00000371568	intron	5	-	2241	ENSG00000085840	ORC1	8487	protein_coding	3121	1	NM_004153.4	NM_001190818	1	p32.3	17	0	NA	NA	NA	NA	NA	NA	NA
chr1	52396365	52397684	ENST00000371568	intron	4	-	1319	ENSG00000085840	ORC1	8487	protein_coding	3121	1	NM_004153.4	NM_001190818	1	p32.3	17	0	NA	NA	NA	NA	NA	NA	NA
chr1	52397864	52401361	ENST00000371568	intron	3	-	3497	ENSG00000085840	ORC1	8487	protein_coding	3121	1	NM_004153.4	NM_001190818	1	p32.3	17	0	NA	NA	NA	NA	NA	NA	NA
chr1	52401490	52402128	ENST00000371568	intron	2	-	638	ENSG00000085840	ORC1	8487	protein_coding	3121	1	NM_004153.4	NM_001190818	1	p32.3	17	0	NA	NA	NA	NA	NA	NA	NA
chr1	52402229	52404245	ENST00000371568	intron	1	-	2016	ENSG00000085840	ORC1	8487	protein_coding	3121	1	NM_004153.4	NM_001190818	1	p32.3	17	0	NA	NA	NA	NA	NA	NA	NA
chr1	52404880	52405679	ENST00000257181	intron	1	+	799	ENSG00000134748	PRPF38A	25930	protein_coding	5233	1	NM_032864.4	NM_032864	1	p32.3	10	0	64.82	102.69	0.499107	0.760164	0.63122	-0.132113	0.128944
chr1	52405840	52408568	ENST00000257181	intron	2	+	2728	ENSG00000134748	PRPF38A	25930	protein_coding	5233	1	NM_032864.4	NM_032864	1	p32.3	10	0	105.11	145.65	0.593393	0.830445	0.721662	-0.128269	0.108783
chr1	52408691	52411114	ENST00000257181	intron	3	+	2423	ENSG00000134748	PRPF38A	25930	protein_coding	5233	1	NM_032864.4	NM_032864	1	p32.3	10	0	68.44	118.11	0.434543	0.719055	0.57946	-0.144917	0.139595
chr1	52411201	52412513	ENST00000257181	intron	4	+	1312	ENSG00000134748	PRPF38A	25930	protein_coding	5233	1	NM_032864.4	NM_032864	1	p32.3	10	0	118.96	163.6	0.601699	0.835685	0.727139	-0.12544	0.108546
chr1	52412625	52413878	ENST00000257181	intron	5	+	1253	ENSG00000134748	PRPF38A	25930	protein_coding	5233	1	NM_032864.4	NM_032864	1	p32.3	10	0	87.87	116.35	0.626725	0.857902	0.755221	-0.128496	0.102681
chr1	52413992	52414620	ENST00000257181	intron	6	+	628	ENSG00000134748	PRPF38A	25930	protein_coding	5233	1	NM_032864.4	NM_032864	1	p32.3	10	0	77.35	127.78	0.46184	0.73325	0.605337	-0.143497	0.127913
chr1	52414648	52414761	ENST00000257181	intron	7	+	113	ENSG00000134748	PRPF38A	25930	protein_coding	5233	1	NM_032864.4	NM_032864	1	p32.3	10	0	86.38	147.82	0.468354	0.694464	0.584359	-0.116005	0.110105
chr1	52414860	52415337	ENST00000257181	intron	8	+	477	ENSG00000134748	PRPF38A	25930	protein_coding	5233	1	NM_032864.4	NM_032864	1	p32.3	10	0	120.04	156.6	0.645196	0.864235	0.766539	-0.121343	0.0976956
chr1	52415387	52416647	ENST00000257181	intron	9	+	1260	ENSG00000134748	PRPF38A	25930	protein_coding	5233	1	NM_032864.4	NM_032864	1	p32.3	10	1	108.64	149.85	0.580385	0.841633	0.724992	-0.144606	0.116642
chr1	52602548	52606683	ENST00000361314	intron	1	+	4135	ENSG00000116157	GPX7	4559	protein_coding	1229	1	NM_015696.5	NM_015696	1	p32.3	3	0	13.13	37.76	0.10812	0.648374	0.347722	-0.239602	0.300652
chr1	52606946	52608261	ENST00000361314	intron	2	+	1315	ENSG00000116157	GPX7	4559	protein_coding	1229	1	NM_015696.5	NM_015696	1	p32.3	3	1	19.53	72.15	0.108097	0.497983	0.270686	-0.162589	0.227297
chr1	52633676	52642862	ENST00000517870	intron	1	+	9186	ENSG00000182183	SHISAL2A	28757	protein_coding	924	1	NM_001042693.3	NM_001042693	1	p32.3	3	0	39.02	134.69	0.163894	0.429875	0.289702	-0.125808	0.140173
chr1	52643003	52656789	ENST00000517870	intron	2	+	13786	ENSG00000182183	SHISAL2A	28757	protein_coding	924	1	NM_001042693.3	NM_001042693	1	p32.3	3	1	17.65	130.13	0.0635891	0.236567	0.135634	-0.0720445	0.100933
chr1	52896598	52897436	ENST00000371522	intron	9	-	838	ENSG00000121310	ECHDC2	23408	protein_coding	1556	1	NM_001198961.2	NM_001198961	1	p32.3	10	1	35.91	49.44	0.500298	0.893194	0.726335	-0.226037	0.166859
chr1	52897485	52899173	ENST00000371522	intron	8	-	1688	ENSG00000121310	ECHDC2	23408	protein_coding	1556	1	NM_001198961.2	NM_001198961	1	p32.3	10	0	24	47.02	0.276985	0.765633	0.510421	-0.233437	0.255212
chr1	52899225	52904645	ENST00000371522	intron	7	-	5420	ENSG00000121310	ECHDC2	23408	protein_coding	1556	1	NM_001198961.2	NM_001198961	1	p32.3	10	0	33.02	40.96	0.583387	0.94204	0.806152	-0.222765	0.135888
chr1	52904834	52905033	ENST00000371522	intron	6	-	199	ENSG00000121310	ECHDC2	23408	protein_coding	1556	1	NM_001198961.2	NM_001198961	1	p32.3	10	0	29.38	63.24	0.297638	0.64908	0.464579	-0.166941	0.1845
chr1	52905091	52906518	ENST00000371522	intron	5	-	1427	ENSG00000121310	ECHDC2	23408	protein_coding	1556	1	NM_001198961.2	NM_001198961	1	p32.3	10	0	10.33	52.8	0.0567153	0.395452	0.195644	-0.138929	0.199808
chr1	52906612	52907867	ENST00000371522	intron	4	-	1255	ENSG00000121310	ECHDC2	23408	protein_coding	1556	1	NM_001198961.2	NM_001198961	1	p32.3	10	0	8.84	51.11	0.0530795	0.340654	0.17296	-0.119881	0.167694
chr1	52907955	52911565	ENST00000371522	intron	3	-	3610	ENSG00000121310	ECHDC2	23408	protein_coding	1556	1	NM_001198961.2	NM_001198961	1	p32.3	10	0	33.73	43.96	0.544639	0.920784	0.767288	-0.22265	0.153495
chr1	52911654	52911722	ENST00000371522	intron	2	-	68	ENSG00000121310	ECHDC2	23408	protein_coding	1556	1	NM_001198961.2	NM_001198961	1	p32.3	10	0	26.65	36.98	0.469577	0.899922	0.72066	-0.251083	0.179262
chr1	52911791	52921552	ENST00000371522	intron	1	-	9761	ENSG00000121310	ECHDC2	23408	protein_coding	1556	1	NM_001198961.2	NM_001198961	1	p32.3	10	0	NA	NA	NA	NA	NA	NA	NA
chr1	53197096	53200718	ENST00000371486	intron	1	+	3622	ENSG00000157184	CPT2	2330	protein_coding	2699	1	NM_000098.3	NM_000098	1	p32.3	5	0	22.31	51.07	0.260723	0.640155	0.436851	-0.176128	0.203303
chr1	53200800	53202322	ENST00000371486	intron	2	+	1522	ENSG00000157184	CPT2	2330	protein_coding	2699	1	NM_000098.3	NM_000098	1	p32.3	5	0	28.96	47.91	0.423636	0.790463	0.604467	-0.180831	0.185997
chr1	53202430	53210014	ENST00000371486	intron	3	+	7584	ENSG00000157184	CPT2	2330	protein_coding	2699	1	NM_000098.3	NM_000098	1	p32.3	5	0	36.38	61.49	0.40225	0.777907	0.591641	-0.189391	0.186266
chr1	53211320	53213263	ENST00000371486	intron	4	+	1943	ENSG00000157184	CPT2	2330	protein_coding	2699	1	NM_000098.3	NM_000098	1	p32.3	5	1	13.8	44.82	0.132099	0.552287	0.307898	-0.175799	0.244389
chr1	53227145	53228871	ENST00000371470	intron	4	-	1726	ENSG00000162385	MAGOH	6815	protein_coding	656	1	NM_002370.4	NM_002370	1	p32.3	5	1	67.95	84.65	0.584588	0.931537	0.802717	-0.21813	0.12882
chr1	53228955	53233541	ENST00000371470	intron	3	-	4586	ENSG00000162385	MAGOH	6815	protein_coding	656	1	NM_002370.4	NM_002370	1	p32.3	5	0	43.05	100.29	0.267319	0.602089	0.429255	-0.161936	0.172834
chr1	53233653	53235576	ENST00000371470	intron	2	-	1923	ENSG00000162385	MAGOH	6815	protein_coding	656	1	NM_002370.4	NM_002370	1	p32.3	5	0	25.98	83.51	0.168382	0.460878	0.3111	-0.142718	0.149777
chr1	53235636	53238360	ENST00000371470	intron	1	-	2724	ENSG00000162385	MAGOH	6815	protein_coding	656	1	NM_002370.4	NM_002370	1	p32.3	5	0	51.96	69.05	0.565409	0.874855	0.752498	-0.187089	0.122356
chr1	53247057	53249379	ENST00000306052	intron	18	-	2322	ENSG00000157193	LRP8	6700	protein_coding	7704	1	NM_004631.5	NM_004631	1	p32.3	19	1	NA	NA	NA	NA	NA	NA	NA
chr1	53249557	53250689	ENST00000306052	intron	17	-	1132	ENSG00000157193	LRP8	6700	protein_coding	7704	1	NM_004631.5	NM_004631	1	p32.3	19	0	NA	NA	NA	NA	NA	NA	NA
chr1	53250863	53255116	ENST00000306052	intron	16	-	4253	ENSG00000157193	LRP8	6700	protein_coding	7704	1	NM_004631.5	NM_004631	1	p32.3	19	0	NA	NA	NA	NA	NA	NA	NA
chr1	53255186	53257239	ENST00000306052	intron	15	-	2053	ENSG00000157193	LRP8	6700	protein_coding	7704	1	NM_004631.5	NM_004631	1	p32.3	19	0	NA	NA	NA	NA	NA	NA	NA
chr1	53257465	53258318	ENST00000306052	intron	14	-	853	ENSG00000157193	LRP8	6700	protein_coding	7704	1	NM_004631.5	NM_004631	1	p32.3	19	0	13.8	21.67	0.308806	0.896465	0.636825	-0.328019	0.25964
chr1	53258472	53260463	ENST00000306052	intron	13	-	1991	ENSG00000157193	LRP8	6700	protein_coding	7704	1	NM_004631.5	NM_004631	1	p32.3	19	0	10.47	17.47	0.300774	0.886539	0.599313	-0.298539	0.287226
chr1	53260606	53262067	ENST00000306052	intron	12	-	1461	ENSG00000157193	LRP8	6700	protein_coding	7704	1	NM_004631.5	NM_004631	1	p32.3	19	0	NA	NA	NA	NA	NA	NA	NA
chr1	53262208	53262445	ENST00000306052	intron	11	-	237	ENSG00000157193	LRP8	6700	protein_coding	7704	1	NM_004631.5	NM_004631	1	p32.3	19	0	NA	NA	NA	NA	NA	NA	NA
chr1	53262565	53264168	ENST00000306052	intron	10	-	1603	ENSG00000157193	LRP8	6700	protein_coding	7704	1	NM_004631.5	NM_004631	1	p32.3	19	0	NA	NA	NA	NA	NA	NA	NA
chr1	53264397	53266472	ENST00000306052	intron	9	-	2075	ENSG00000157193	LRP8	6700	protein_coding	7704	1	NM_004631.5	NM_004631	1	p32.3	19	0	10.47	12.36	0.590191	0.965522	0.847087	-0.256896	0.118434
chr1	53266648	53271027	ENST00000306052	intron	8	-	4379	ENSG00000157193	LRP8	6700	protein_coding	7704	1	NM_004631.5	NM_004631	1	p32.3	19	0	NA	NA	NA	NA	NA	NA	NA
chr1	53271154	53271226	ENST00000306052	intron	7	-	72	ENSG00000157193	LRP8	6700	protein_coding	7704	1	NM_004631.5	NM_004631	1	p32.3	19	0	NA	NA	NA	NA	NA	NA	NA
chr1	53271347	53275630	ENST00000306052	intron	6	-	4283	ENSG00000157193	LRP8	6700	protein_coding	7704	1	NM_004631.5	NM_004631	1	p32.3	19	0	NA	NA	NA	NA	NA	NA	NA
chr1	53275754	53276691	ENST00000306052	intron	5	-	937	ENSG00000157193	LRP8	6700	protein_coding	7704	1	NM_004631.5	NM_004631	1	p32.3	19	0	NA	NA	NA	NA	NA	NA	NA
chr1	53277079	53280586	ENST00000306052	intron	4	-	3507	ENSG00000157193	LRP8	6700	protein_coding	7704	1	NM_004631.5	NM_004631	1	p32.3	19	0	NA	NA	NA	NA	NA	NA	NA
chr1	53280716	53289566	ENST00000306052	intron	3	-	8850	ENSG00000157193	LRP8	6700	protein_coding	7704	1	NM_004631.5	NM_004631	1	p32.3	19	0	NA	NA	NA	NA	NA	NA	NA
chr1	53289690	53326872	ENST00000306052	intron	2	-	37182	ENSG00000157193	LRP8	6700	protein_coding	7704	1	NM_004631.5	NM_004631	1	p32.3	19	0	NA	NA	NA	NA	NA	NA	NA
chr1	53326993	53327788	ENST00000306052	intron	1	-	795	ENSG00000157193	LRP8	6700	protein_coding	7704	1	NM_004631.5	NM_004631	1	p32.3	19	0	8.24	10.75	0.375562	0.968636	0.766512	-0.39095	0.202124
chr1	53768034	53772328	ENST00000371429	intron	17	-	4294	ENSG00000058804	NDC1	25525	protein_coding	4552	1	NM_018087.5	NM_001168551	1	p32.3	18	1	13.87	18.44	0.444651	0.948427	0.752169	-0.307518	0.196257
chr1	53772490	53787157	ENST00000371429	intron	16	-	14667	ENSG00000058804	NDC1	25525	protein_coding	4552	1	NM_018087.5	NM_001168551	1	p32.3	18	0	16.87	24.13	0.431279	0.906068	0.69913	-0.26785	0.206939
chr1	53787259	53789132	ENST00000371429	intron	15	-	1873	ENSG00000058804	NDC1	25525	protein_coding	4552	1	NM_018087.5	NM_001168551	1	p32.3	18	0	17.25	21.62	0.572078	0.9388	0.797872	-0.225794	0.140928
chr1	53789197	53793228	ENST00000371429	intron	14	-	4031	ENSG00000058804	NDC1	25525	protein_coding	4552	1	NM_018087.5	NM_001168551	1	p32.3	18	0	14.38	22.82	0.348852	0.87436	0.630149	-0.281297	0.244211
chr1	53793280	53796688	ENST00000371429	intron	13	-	3408	ENSG00000058804	NDC1	25525	protein_coding	4552	1	NM_018087.5	NM_001168551	1	p32.3	18	0	13.6	25.18	0.256277	0.827836	0.540111	-0.283834	0.287724
chr1	53796805	53796898	ENST00000371429	intron	12	-	93	ENSG00000058804	NDC1	25525	protein_coding	4552	1	NM_018087.5	NM_001168551	1	p32.3	18	0	20.42	32.25	0.315257	0.902498	0.633178	-0.317922	0.26932
chr1	53797145	53800692	ENST00000371429	intron	11	-	3547	ENSG00000058804	NDC1	25525	protein_coding	4552	1	NM_018087.5	NM_001168551	1	p32.3	18	0	21.93	34.22	0.439941	0.818509	0.640853	-0.200912	0.177656
chr1	53800849	53803927	ENST00000371429	intron	10	-	3078	ENSG00000058804	NDC1	25525	protein_coding	4552	1	NM_018087.5	NM_001168551	1	p32.3	18	0	34.25	39.78	0.66374	0.972111	0.860985	-0.197245	0.111125
chr1	53804010	53806424	ENST00000371429	intron	9	-	2414	ENSG00000058804	NDC1	25525	protein_coding	4552	1	NM_018087.5	NM_001168551	1	p32.3	18	0	33.64	39.78	0.633404	0.968092	0.845651	-0.212247	0.122441
chr1	53806518	53807655	ENST00000371429	intron	8	-	1137	ENSG00000058804	NDC1	25525	protein_coding	4552	1	NM_018087.5	NM_001168551	1	p32.3	18	0	65.07	77.35	0.671227	0.943184	0.841241	-0.170014	0.101943
chr1	53807792	53809694	ENST00000371429	intron	7	-	1902	ENSG00000058804	NDC1	25525	protein_coding	4552	1	NM_018087.5	NM_001168551	1	p32.3	18	0	33.18	39.05	0.638413	0.973451	0.84968	-0.211267	0.123771
chr1	53809747	53818970	ENST00000371429	intron	6	-	9223	ENSG00000058804	NDC1	25525	protein_coding	4552	1	NM_018087.5	NM_001168551	1	p32.3	18	0	26.4	32.95	0.543589	0.956393	0.801214	-0.257625	0.155179
chr1	53819080	53825797	ENST00000371429	intron	5	-	6717	ENSG00000058804	NDC1	25525	protein_coding	4552	1	NM_018087.5	NM_001168551	1	p32.3	18	0	29.85	35.33	0.58243	0.975693	0.844891	-0.262461	0.130802
chr1	53825937	53827998	ENST00000371429	intron	4	-	2061	ENSG00000058804	NDC1	25525	protein_coding	4552	1	NM_018087.5	NM_001168551	1	p32.3	18	0	36.24	45.15	0.592088	0.932202	0.802658	-0.210569	0.129545
chr1	53828174	53832489	ENST00000371429	intron	3	-	4315	ENSG00000058804	NDC1	25525	protein_coding	4552	1	NM_018087.5	NM_001168551	1	p32.3	18	0	20.05	31.78	0.38485	0.830629	0.6309	-0.24605	0.199729
chr1	53832592	53835499	ENST00000371429	intron	2	-	2907	ENSG00000058804	NDC1	25525	protein_coding	4552	1	NM_018087.5	NM_001168551	1	p32.3	18	0	22.91	33.56	0.435078	0.884368	0.682658	-0.24758	0.20171
chr1	53835621	53838204	ENST00000371429	intron	1	-	2583	ENSG00000058804	NDC1	25525	protein_coding	4552	1	NM_018087.5	NM_001168551	1	p32.3	18	0	14.51	23.29	0.312896	0.886714	0.623014	-0.310118	0.2637
chr1	53921768	53923903	ENST00000194214	intron	5	-	2135	ENSG00000081870	HSPB11	25019	protein_coding	685	1	NM_016126.4	NM_001382251	1	p32.3	6	1	9.45	53.16	0.0202337	0.462929	0.177765	-0.157532	0.285164
chr1	53923948	53928371	ENST00000194214	intron	4	-	4423	ENSG00000081870	HSPB11	25019	protein_coding	685	1	NM_016126.4	NM_001382251	1	p32.3	6	0	49.33	69.16	0.430935	0.903241	0.713274	-0.282339	0.189967
chr1	53928441	53930038	ENST00000194214	intron	3	-	1597	ENSG00000081870	HSPB11	25019	protein_coding	685	1	NM_016126.4	NM_001382251	1	p32.3	6	0	44	110.87	0.224724	0.563953	0.396861	-0.172138	0.167092
chr1	53930146	53939984	ENST00000194214	intron	2	-	9838	ENSG00000081870	HSPB11	25019	protein_coding	685	1	NM_016126.4	NM_001382251	1	p32.3	6	0	51.96	66.95	0.571065	0.916772	0.776102	-0.205037	0.14067
chr1	53940098	53945554	ENST00000194214	intron	1	-	5456	ENSG00000081870	HSPB11	25019	protein_coding	685	1	NM_016126.4	NM_001382251	1	p32.3	6	0	30.05	43.55	0.468261	0.866614	0.690011	-0.22175	0.176603
chr1	53946550	53947787	ENST00000371370	intron	1	+	1237	ENSG00000116212	LRRC42	28792	protein_coding	1764	1	NM_001256409.2	NM_001256409	1	p32.3	9	0	NA	NA	NA	NA	NA	NA	NA
chr1	53947822	53951985	ENST00000371370	intron	2	+	4163	ENSG00000116212	LRRC42	28792	protein_coding	1764	1	NM_001256409.2	NM_001256409	1	p32.3	9	0	NA	NA	NA	NA	NA	NA	NA
chr1	53952473	53958148	ENST00000371370	intron	3	+	5675	ENSG00000116212	LRRC42	28792	protein_coding	1764	1	NM_001256409.2	NM_001256409	1	p32.3	9	0	NA	NA	NA	NA	NA	NA	NA
chr1	53958281	53960355	ENST00000371370	intron	4	+	2074	ENSG00000116212	LRRC42	28792	protein_coding	1764	1	NM_001256409.2	NM_001256409	1	p32.3	9	0	9.76	13.6	0.308734	0.968057	0.717647	-0.408913	0.25041
chr1	53960475	53962033	ENST00000371370	intron	5	+	1558	ENSG00000116212	LRRC42	28792	protein_coding	1764	1	NM_001256409.2	NM_001256409	1	p32.3	9	0	NA	NA	NA	NA	NA	NA	NA
chr1	53962123	53962295	ENST00000371370	intron	6	+	172	ENSG00000116212	LRRC42	28792	protein_coding	1764	1	NM_001256409.2	NM_001256409	1	p32.3	9	0	13.33	17.2	0.480453	0.954434	0.775	-0.294547	0.179434
chr1	53962410	53966295	ENST00000371370	intron	7	+	3885	ENSG00000116212	LRRC42	28792	protein_coding	1764	1	NM_001256409.2	NM_001256409	1	p32.3	9	0	11.82	16	0.429525	0.950282	0.73875	-0.309225	0.211532
chr1	53966381	53967664	ENST00000371370	intron	8	+	1283	ENSG00000116212	LRRC42	28792	protein_coding	1764	1	NM_001256409.2	NM_001256409	1	p32.3	9	1	11.44	16.56	0.316732	0.934058	0.690821	-0.374089	0.243237
chr1	54032306	54036609	ENST00000234831	intron	7	-	4303	ENSG00000116209	TMEM59	1239	protein_coding	6457	1	NM_004872.5	NM_004872	1	p32.3	8	1	125.4	159.18	0.640632	0.88809	0.787787	-0.147155	0.100303
chr1	54036719	54040755	ENST00000234831	intron	6	-	4036	ENSG00000116209	TMEM59	1239	protein_coding	6457	1	NM_004872.5	NM_004872	1	p32.3	8	0	251.24	291.91	0.75723	0.929278	0.860676	-0.103446	0.0686021
chr1	54040838	54041723	ENST00000234831	intron	5	-	885	ENSG00000116209	TMEM59	1239	protein_coding	6457	1	NM_004872.5	NM_004872	1	p32.3	8	0	223.55	355.35	0.548555	0.701782	0.629098	-0.0805433	0.0726841
chr1	54041806	54043372	ENST00000234831	intron	4	-	1566	ENSG00000116209	TMEM59	1239	protein_coding	6457	1	NM_004872.5	NM_004872	1	p32.3	8	0	316.25	365.25	0.755269	0.939684	0.865845	-0.110577	0.0738387
chr1	54043526	54045691	ENST00000234831	intron	3	-	2165	ENSG00000116209	TMEM59	1239	protein_coding	6457	1	NM_004872.5	NM_004872	1	p32.3	8	0	338.87	410.31	0.735079	0.894577	0.825888	-0.0908092	0.0686896
chr1	54045787	54047266	ENST00000234831	intron	2	-	1479	ENSG00000116209	TMEM59	1239	protein_coding	6457	1	NM_004872.5	NM_004872	1	p32.3	8	0	265.53	323.71	0.714784	0.893783	0.820271	-0.105487	0.0735117
chr1	54047373	54052999	ENST00000234831	intron	1	-	5626	ENSG00000116209	TMEM59	1239	protein_coding	6457	1	NM_004872.5	NM_004872	1	p32.3	8	0	244.38	378.96	0.531822	0.748093	0.64487	-0.113048	0.103223
chr1	54053759	54054380	ENST00000234827	intron	1	+	621	ENSG00000116205	TCEANC2	26494	protein_coding	10429	1	NM_153035.3	NM_153035	1	p32.3	5	0	32.38	46.07	0.499058	0.864804	0.702843	-0.203786	0.161961
chr1	54054525	54068755	ENST00000234827	intron	2	+	14230	ENSG00000116205	TCEANC2	26494	protein_coding	10429	1	NM_153035.3	NM_153035	1	p32.3	5	0	34.96	53.98	0.4448	0.839562	0.647647	-0.202848	0.191915
chr1	54068898	54088596	ENST00000234827	intron	3	+	19698	ENSG00000116205	TCEANC2	26494	protein_coding	10429	1	NM_153035.3	NM_153035	1	p32.3	5	0	23.02	33.2	0.394586	0.902163	0.693373	-0.298787	0.20879
chr1	54088791	54096284	ENST00000234827	intron	4	+	7493	ENSG00000116205	TCEANC2	26494	protein_coding	10429	1	NM_153035.3	NM_153035	1	p32.3	5	1	27.16	42.85	0.39325	0.831375	0.633839	-0.240589	0.197536
chr1	54174823	54179148	ENST00000534324	intron	7	-	4325	ENSG00000215883	CYB5RL	32220	protein_coding	6193	1	NM_001031672.4	NM_001353353	1	p32.3	8	1	NA	NA	NA	NA	NA	NA	NA
chr1	54179353	54184160	ENST00000534324	intron	6	-	4807	ENSG00000215883	CYB5RL	32220	protein_coding	6193	1	NM_001031672.4	NM_001353353	1	p32.3	8	0	NA	NA	NA	NA	NA	NA	NA
chr1	54184266	54187651	ENST00000534324	intron	5	-	3385	ENSG00000215883	CYB5RL	32220	protein_coding	6193	1	NM_001031672.4	NM_001353353	1	p32.3	8	0	NA	NA	NA	NA	NA	NA	NA
chr1	54187740	54190747	ENST00000534324	intron	4	-	3007	ENSG00000215883	CYB5RL	32220	protein_coding	6193	1	NM_001031672.4	NM_001353353	1	p32.3	8	0	NA	NA	NA	NA	NA	NA	NA
chr1	54190897	54195418	ENST00000534324	intron	3	-	4521	ENSG00000215883	CYB5RL	32220	protein_coding	6193	1	NM_001031672.4	NM_001353353	1	p32.3	8	0	NA	NA	NA	NA	NA	NA	NA
chr1	54195716	54196368	ENST00000534324	intron	2	-	652	ENSG00000215883	CYB5RL	32220	protein_coding	6193	1	NM_001031672.4	NM_001353353	1	p32.3	8	0	15.33	17.62	0.576041	0.983747	0.870034	-0.293993	0.113713
chr1	54196492	54199975	ENST00000534324	intron	1	-	3483	ENSG00000215883	CYB5RL	32220	protein_coding	6193	1	NM_001031672.4	NM_001353353	1	p32.3	8	0	8.13	9.16	0.578637	0.985062	0.887555	-0.308917	0.0975074
chr1	54200590	54205017	ENST00000360840	intron	1	+	4427	ENSG00000116221	MRPL37	14034	protein_coding	1483	1	NM_016491.4	NM_016491	1	p32.3	7	0	45.31	65.78	0.493574	0.86024	0.688811	-0.195238	0.171428
chr1	54205202	54205294	ENST00000360840	intron	2	+	92	ENSG00000116221	MRPL37	14034	protein_coding	1483	1	NM_016491.4	NM_016491	1	p32.3	7	0	76.04	87.24	0.723109	0.965402	0.871619	-0.14851	0.093784
chr1	54205411	54209945	ENST00000360840	intron	3	+	4534	ENSG00000116221	MRPL37	14034	protein_coding	1483	1	NM_016491.4	NM_016491	1	p32.3	7	0	92.58	120.71	0.612007	0.892639	0.766962	-0.154956	0.125677
chr1	54210132	54212500	ENST00000360840	intron	4	+	2368	ENSG00000116221	MRPL37	14034	protein_coding	1483	1	NM_016491.4	NM_016491	1	p32.3	7	0	94.8	109.65	0.762597	0.935317	0.864569	-0.101972	0.0707482
chr1	54212659	54216140	ENST00000360840	intron	5	+	3481	ENSG00000116221	MRPL37	14034	protein_coding	1483	1	NM_016491.4	NM_016491	1	p32.3	7	0	50.16	72.53	0.527826	0.832278	0.691576	-0.16375	0.140702
chr1	54216345	54218171	ENST00000360840	intron	6	+	1826	ENSG00000116221	MRPL37	14034	protein_coding	1483	1	NM_016491.4	NM_016491	1	p32.3	7	1	32.96	62.47	0.303304	0.763123	0.527613	-0.224309	0.235509
chr1	54548343	54584654	ENST00000343744	intron	1	+	36311	ENSG00000162390	ACOT11	18156	protein_coding	3084	1	NM_147161.4	NM_147161	1	p32.3	16	0	NA	NA	NA	NA	NA	NA	NA
chr1	54584863	54585834	ENST00000343744	intron	2	+	971	ENSG00000162390	ACOT11	18156	protein_coding	3084	1	NM_147161.4	NM_147161	1	p32.3	16	0	NA	NA	NA	NA	NA	NA	NA
chr1	54585905	54592545	ENST00000343744	intron	3	+	6640	ENSG00000162390	ACOT11	18156	protein_coding	3084	1	NM_147161.4	NM_147161	1	p32.3	16	0	NA	NA	NA	NA	NA	NA	NA
chr1	54592607	54593940	ENST00000343744	intron	4	+	1333	ENSG00000162390	ACOT11	18156	protein_coding	3084	1	NM_147161.4	NM_147161	1	p32.3	16	0	NA	NA	NA	NA	NA	NA	NA
chr1	54594040	54594555	ENST00000343744	intron	5	+	515	ENSG00000162390	ACOT11	18156	protein_coding	3084	1	NM_147161.4	NM_147161	1	p32.3	16	0	NA	NA	NA	NA	NA	NA	NA
chr1	54594692	54597258	ENST00000343744	intron	6	+	2566	ENSG00000162390	ACOT11	18156	protein_coding	3084	1	NM_147161.4	NM_147161	1	p32.3	16	0	NA	NA	NA	NA	NA	NA	NA
chr1	54597416	54599295	ENST00000343744	intron	7	+	1879	ENSG00000162390	ACOT11	18156	protein_coding	3084	1	NM_147161.4	NM_147161	1	p32.3	16	0	NA	NA	NA	NA	NA	NA	NA
chr1	54599416	54601268	ENST00000343744	intron	8	+	1852	ENSG00000162390	ACOT11	18156	protein_coding	3084	1	NM_147161.4	NM_147161	1	p32.3	16	0	NA	NA	NA	NA	NA	NA	NA
chr1	54601414	54602668	ENST00000343744	intron	9	+	1254	ENSG00000162390	ACOT11	18156	protein_coding	3084	1	NM_147161.4	NM_147161	1	p32.3	16	0	NA	NA	NA	NA	NA	NA	NA
chr1	54602725	54603870	ENST00000343744	intron	10	+	1145	ENSG00000162390	ACOT11	18156	protein_coding	3084	1	NM_147161.4	NM_147161	1	p32.3	16	0	NA	NA	NA	NA	NA	NA	NA
chr1	54603938	54604345	ENST00000343744	intron	11	+	407	ENSG00000162390	ACOT11	18156	protein_coding	3084	1	NM_147161.4	NM_147161	1	p32.3	16	0	NA	NA	NA	NA	NA	NA	NA
chr1	54604430	54605075	ENST00000343744	intron	12	+	645	ENSG00000162390	ACOT11	18156	protein_coding	3084	1	NM_147161.4	NM_147161	1	p32.3	16	0	NA	NA	NA	NA	NA	NA	NA
chr1	54605210	54607133	ENST00000343744	intron	13	+	1923	ENSG00000162390	ACOT11	18156	protein_coding	3084	1	NM_147161.4	NM_147161	1	p32.3	16	0	NA	NA	NA	NA	NA	NA	NA
chr1	54607266	54607941	ENST00000343744	intron	14	+	675	ENSG00000162390	ACOT11	18156	protein_coding	3084	1	NM_147161.4	NM_147161	1	p32.3	16	0	NA	NA	NA	NA	NA	NA	NA
chr1	54608069	54608956	ENST00000343744	intron	15	+	887	ENSG00000162390	ACOT11	18156	protein_coding	3084	1	NM_147161.4	NM_147161	1	p32.3	16	1	NA	NA	NA	NA	NA	NA	NA
chr1	54716020	54716599	ENST00000371281	intron	1	+	579	ENSG00000243725	TTC4	12394	protein_coding	2356	1	NM_004623.5	NM_004623	1	p32.3	10	0	27.93	34.45	0.54342	0.963994	0.81074	-0.26732	0.153254
chr1	54716718	54717491	ENST00000371281	intron	2	+	773	ENSG00000243725	TTC4	12394	protein_coding	2356	1	NM_004623.5	NM_004623	1	p32.3	10	0	60.8	69.58	0.682805	0.976269	0.873814	-0.191009	0.102455
chr1	54717654	54721162	ENST00000371281	intron	3	+	3508	ENSG00000243725	TTC4	12394	protein_coding	2356	1	NM_004623.5	NM_004623	1	p32.3	10	0	25.13	59	0.250553	0.615632	0.425932	-0.175379	0.1897
chr1	54721241	54722674	ENST00000371281	intron	4	+	1433	ENSG00000243725	TTC4	12394	protein_coding	2356	1	NM_004623.5	NM_004623	1	p32.3	10	0	39.45	58.24	0.478952	0.846966	0.67737	-0.198417	0.169597
chr1	54722800	54728345	ENST00000371281	intron	5	+	5545	ENSG00000243725	TTC4	12394	protein_coding	2356	1	NM_004623.5	NM_004623	1	p32.3	10	0	37.13	55.33	0.473599	0.854886	0.671065	-0.197466	0.183821
chr1	54728433	54731485	ENST00000371281	intron	6	+	3052	ENSG00000243725	TTC4	12394	protein_coding	2356	1	NM_004623.5	NM_004623	1	p32.3	10	0	18.27	25.67	0.384695	0.929069	0.711726	-0.327031	0.217343
chr1	54731701	54733628	ENST00000371281	intron	7	+	1927	ENSG00000243725	TTC4	12394	protein_coding	2356	1	NM_004623.5	NM_004623	1	p32.3	10	0	16.87	31.55	0.283819	0.782772	0.534707	-0.250888	0.248065
chr1	54733711	54737581	ENST00000371281	intron	8	+	3870	ENSG00000243725	TTC4	12394	protein_coding	2356	1	NM_004623.5	NM_004623	1	p32.3	10	0	17.13	24.67	0.437582	0.880816	0.694366	-0.256783	0.18645
chr1	54737665	54741410	ENST00000371281	intron	9	+	3745	ENSG00000243725	TTC4	12394	protein_coding	2356	1	NM_004623.5	NM_004623	1	p32.3	10	1	20.89	30.11	0.449465	0.880659	0.693789	-0.244325	0.186869
chr1	54759191	54764460	ENST00000371279	intron	1	-	5269	ENSG00000162396	PARS2	30563	protein_coding	2356	1	NM_152268.4	NM_152268	1	p32.3	2	1	NA	NA	NA	NA	NA	NA	NA
chr1	54806221	54806995	ENST00000371273	intron	1	+	774	ENSG00000162398	LEXM	26854	protein_coding	1690	1	NM_001110533.2	NM_001110533	1	p32.3	10	0	NA	NA	NA	NA	NA	NA	NA
chr1	54807084	54807525	ENST00000371273	intron	2	+	441	ENSG00000162398	LEXM	26854	protein_coding	1690	1	NM_001110533.2	NM_001110533	1	p32.3	10	0	NA	NA	NA	NA	NA	NA	NA
chr1	54807691	54807888	ENST00000371273	intron	3	+	197	ENSG00000162398	LEXM	26854	protein_coding	1690	1	NM_001110533.2	NM_001110533	1	p32.3	10	0	5.55	9.16	0.0960631	0.958113	0.605895	-0.509832	0.352218
chr1	54808012	54811793	ENST00000371273	intron	4	+	3781	ENSG00000162398	LEXM	26854	protein_coding	1690	1	NM_001110533.2	NM_001110533	1	p32.3	10	0	NA	NA	NA	NA	NA	NA	NA
chr1	54811932	54812045	ENST00000371273	intron	5	+	113	ENSG00000162398	LEXM	26854	protein_coding	1690	1	NM_001110533.2	NM_001110533	1	p32.3	10	0	6.24	9.64	0.166121	0.963275	0.647303	-0.481182	0.315972
chr1	54812190	54813813	ENST00000371273	intron	6	+	1623	ENSG00000162398	LEXM	26854	protein_coding	1690	1	NM_001110533.2	NM_001110533	1	p32.3	10	0	6.04	10.58	0.112755	0.926415	0.570888	-0.458133	0.355526
chr1	54813976	54814913	ENST00000371273	intron	7	+	937	ENSG00000162398	LEXM	26854	protein_coding	1690	1	NM_001110533.2	NM_001110533	1	p32.3	10	0	6.62	9.25	0.227722	0.982356	0.715676	-0.487954	0.26668
chr1	54815040	54816988	ENST00000371273	intron	8	+	1948	ENSG00000162398	LEXM	26854	protein_coding	1690	1	NM_001110533.2	NM_001110533	1	p32.3	10	0	NA	NA	NA	NA	NA	NA	NA
chr1	54817123	54841800	ENST00000371273	intron	9	+	24677	ENSG00000162398	LEXM	26854	protein_coding	1690	1	NM_001110533.2	NM_001110533	1	p32.3	10	1	NA	NA	NA	NA	NA	NA	NA
chr1	54852387	54853433	ENST00000371269	intron	8	-	1046	ENSG00000116133	DHCR24	2859	protein_coding	4233	1	NM_014762.4	NM_014762	1	p32.3	9	1	5.78	12.56	0.0427175	0.953031	0.460191	-0.417474	0.49284
chr1	54853613	54854036	ENST00000371269	intron	7	-	423	ENSG00000116133	DHCR24	2859	protein_coding	4233	1	NM_014762.4	NM_014762	1	p32.3	9	0	7.35	11.49	0.160184	0.970318	0.639687	-0.479502	0.330631
chr1	54854235	54865302	ENST00000371269	intron	6	-	11067	ENSG00000116133	DHCR24	2859	protein_coding	4233	1	NM_014762.4	NM_014762	1	p32.3	9	0	7.35	12.25	0.122101	0.949693	0.6	-0.477899	0.349693
chr1	54865447	54871349	ENST00000371269	intron	5	-	5902	ENSG00000116133	DHCR24	2859	protein_coding	4233	1	NM_014762.4	NM_014762	1	p32.3	9	0	10.6	13.2	0.366134	0.98462	0.80303	-0.436897	0.18159
chr1	54871614	54875092	ENST00000371269	intron	4	-	3478	ENSG00000116133	DHCR24	2859	protein_coding	4233	1	NM_014762.4	NM_014762	1	p32.3	9	0	7.47	9.64	0.324575	0.981963	0.774896	-0.450321	0.207066
chr1	54875212	54875941	ENST00000371269	intron	3	-	729	ENSG00000116133	DHCR24	2859	protein_coding	4233	1	NM_014762.4	NM_014762	1	p32.3	9	0	NA	NA	NA	NA	NA	NA	NA
chr1	54876048	54883617	ENST00000371269	intron	2	-	7569	ENSG00000116133	DHCR24	2859	protein_coding	4233	1	NM_014762.4	NM_014762	1	p32.3	9	0	8.71	10.24	0.509695	0.982408	0.850586	-0.340891	0.131822
chr1	54883774	54886888	ENST00000371269	intron	1	-	3114	ENSG00000116133	DHCR24	2859	protein_coding	4233	1	NM_014762.4	NM_014762	1	p32.3	9	0	7.16	8.31	0.460282	0.987691	0.861613	-0.401331	0.126078
chr1	58481175	58506059	ENST00000371226	intron	8	-	24884	ENSG00000162600	OMA1	29661	protein_coding	1861	1	NM_145243.5	NM_145243	1	p32.1	9	1	55.6	88.11	0.4548	0.802953	0.631029	-0.17623	0.171924
chr1	58506210	58527260	ENST00000371226	intron	7	-	21050	ENSG00000162600	OMA1	29661	protein_coding	1861	1	NM_145243.5	NM_145243	1	p32.1	9	0	34.78	74.78	0.314726	0.629134	0.465098	-0.150372	0.164037
chr1	58527336	58530600	ENST00000371226	intron	6	-	3264	ENSG00000162600	OMA1	29661	protein_coding	1861	1	NM_145243.5	NM_145243	1	p32.1	9	0	62.04	113.78	0.355467	0.731978	0.545263	-0.189796	0.186715
chr1	58530730	58533952	ENST00000371226	intron	5	-	3222	ENSG00000162600	OMA1	29661	protein_coding	1861	1	NM_145243.5	NM_145243	1	p32.1	9	0	55.64	101.27	0.357673	0.728197	0.549422	-0.191749	0.178775
chr1	58534061	58534157	ENST00000371226	intron	4	-	96	ENSG00000162600	OMA1	29661	protein_coding	1861	1	NM_145243.5	NM_145243	1	p32.1	9	0	88.51	106.84	0.626137	0.955996	0.828435	-0.202298	0.127561
chr1	58534332	58536512	ENST00000371226	intron	3	-	2180	ENSG00000162600	OMA1	29661	protein_coding	1861	1	NM_145243.5	NM_145243	1	p32.1	9	0	85.65	107.51	0.64211	0.900257	0.79667	-0.15456	0.103587
chr1	58536742	58538794	ENST00000371226	intron	2	-	2052	ENSG00000162600	OMA1	29661	protein_coding	1861	1	NM_145243.5	NM_145243	1	p32.1	9	0	56.84	133.47	0.28705	0.572042	0.425863	-0.138814	0.146179
chr1	58539311	58546702	ENST00000371226	intron	1	-	7391	ENSG00000162600	OMA1	29661	protein_coding	1861	1	NM_145243.5	NM_145243	1	p32.1	9	0	NA	NA	NA	NA	NA	NA	NA
chr1	58660156	58661169	ENST00000472487	intron	19	-	1013	ENSG00000162601	MYSM1	29401	protein_coding	7751	1	NM_001085487.3	NM_001085487	1	p32.1	20	1	50.73	81.42	0.458454	0.766049	0.623066	-0.164611	0.142984
chr1	58661228	58661405	ENST00000472487	intron	18	-	177	ENSG00000162601	MYSM1	29401	protein_coding	7751	1	NM_001085487.3	NM_001085487	1	p32.1	20	0	48.51	70.82	0.528514	0.824625	0.684976	-0.156462	0.139649
chr1	58661512	58665498	ENST00000472487	intron	17	-	3986	ENSG00000162601	MYSM1	29401	protein_coding	7751	1	NM_001085487.3	NM_001085487	1	p32.1	20	0	54.47	100.09	0.400646	0.691007	0.54421	-0.143564	0.146797
chr1	58665632	58667037	ENST00000472487	intron	16	-	1405	ENSG00000162601	MYSM1	29401	protein_coding	7751	1	NM_001085487.3	NM_001085487	1	p32.1	20	0	52.6	88.16	0.437526	0.743801	0.596642	-0.159117	0.147159
chr1	58667227	58667846	ENST00000472487	intron	15	-	619	ENSG00000162601	MYSM1	29401	protein_coding	7751	1	NM_001085487.3	NM_001085487	1	p32.1	20	0	36.2	56.13	0.473974	0.792311	0.644931	-0.170958	0.147379
chr1	58667922	58668631	ENST00000472487	intron	14	-	709	ENSG00000162601	MYSM1	29401	protein_coding	7751	1	NM_001085487.3	NM_001085487	1	p32.1	20	0	30.45	66.69	0.325044	0.594158	0.45659	-0.131546	0.137568
chr1	58668683	58668983	ENST00000472487	intron	13	-	300	ENSG00000162601	MYSM1	29401	protein_coding	7751	1	NM_001085487.3	NM_001085487	1	p32.1	20	0	24.87	80.55	0.189705	0.459979	0.308752	-0.119047	0.151226
chr1	58669039	58671869	ENST00000472487	intron	12	-	2830	ENSG00000162601	MYSM1	29401	protein_coding	7751	1	NM_001085487.3	NM_001085487	1	p32.1	20	0	28.56	75.25	0.231203	0.551039	0.379535	-0.148332	0.171504
chr1	58671959	58673572	ENST00000472487	intron	11	-	1613	ENSG00000162601	MYSM1	29401	protein_coding	7751	1	NM_001085487.3	NM_001085487	1	p32.1	20	0	44.4	74.8	0.395432	0.764027	0.593583	-0.198151	0.170445
chr1	58673651	58675476	ENST00000472487	intron	10	-	1825	ENSG00000162601	MYSM1	29401	protein_coding	7751	1	NM_001085487.3	NM_001085487	1	p32.1	20	0	83.6	97.95	0.716884	0.947313	0.853497	-0.136612	0.0938161
chr1	58675581	58676925	ENST00000472487	intron	9	-	1344	ENSG00000162601	MYSM1	29401	protein_coding	7751	1	NM_001085487.3	NM_001085487	1	p32.1	20	0	54.24	132.16	0.249099	0.569181	0.410412	-0.161312	0.15877
chr1	58677057	58681784	ENST00000472487	intron	8	-	4727	ENSG00000162601	MYSM1	29401	protein_coding	7751	1	NM_001085487.3	NM_001085487	1	p32.1	20	0	89.27	112.67	0.61894	0.922356	0.792314	-0.173374	0.130042
chr1	58682546	58685152	ENST00000472487	intron	7	-	2606	ENSG00000162601	MYSM1	29401	protein_coding	7751	1	NM_001085487.3	NM_001085487	1	p32.1	20	0	71.82	92.89	0.635518	0.883146	0.773173	-0.137655	0.109973
chr1	58685252	58689037	ENST00000472487	intron	6	-	3785	ENSG00000162601	MYSM1	29401	protein_coding	7751	1	NM_001085487.3	NM_001085487	1	p32.1	20	0	42.8	108.15	0.238398	0.562166	0.395747	-0.157349	0.16642
chr1	58689117	58690225	ENST00000472487	intron	5	-	1108	ENSG00000162601	MYSM1	29401	protein_coding	7751	1	NM_001085487.3	NM_001085487	1	p32.1	20	0	32.31	170.85	0.113188	0.280552	0.189113	-0.0759253	0.0914392
chr1	58690250	58690339	ENST00000472487	intron	4	-	89	ENSG00000162601	MYSM1	29401	protein_coding	7751	1	NM_001085487.3	NM_001085487	1	p32.1	20	0	50.85	86.45	0.356304	0.788585	0.588201	-0.231897	0.200383
chr1	58690418	58692860	ENST00000472487	intron	3	-	2442	ENSG00000162601	MYSM1	29401	protein_coding	7751	1	NM_001085487.3	NM_001085487	1	p32.1	20	0	58.02	106.13	0.393387	0.68744	0.546688	-0.153301	0.140752
chr1	58692932	58695128	ENST00000472487	intron	2	-	2196	ENSG00000162601	MYSM1	29401	protein_coding	7751	1	NM_001085487.3	NM_001085487	1	p32.1	20	0	70	88.56	0.600207	0.920747	0.790425	-0.190217	0.130323
chr1	58695208	58699984	ENST00000472487	intron	1	-	4776	ENSG00000162601	MYSM1	29401	protein_coding	7751	1	NM_001085487.3	NM_001085487	1	p32.1	20	0	12.33	28.8	0.0353229	0.864271	0.428125	-0.392802	0.436146
chr1	59815181	59821857	ENST00000371208	intron	1	+	6676	ENSG00000134709	HOOK1	19884	protein_coding	5713	1	NM_015888.6	NM_015888	1	p32.1	22	0	NA	NA	NA	NA	NA	NA	NA
chr1	59821944	59828779	ENST00000371208	intron	2	+	6835	ENSG00000134709	HOOK1	19884	protein_coding	5713	1	NM_015888.6	NM_015888	1	p32.1	22	0	7.15	10.64	0.257701	0.954557	0.671992	-0.414292	0.282564
chr1	59828853	59832162	ENST00000371208	intron	3	+	3309	ENSG00000134709	HOOK1	19884	protein_coding	5713	1	NM_015888.6	NM_015888	1	p32.1	22	0	NA	NA	NA	NA	NA	NA	NA
chr1	59832214	59833404	ENST00000371208	intron	4	+	1190	ENSG00000134709	HOOK1	19884	protein_coding	5713	1	NM_015888.6	NM_015888	1	p32.1	22	0	7.98	10.05	0.297709	0.987772	0.79403	-0.496321	0.193742
chr1	59833538	59835344	ENST00000371208	intron	5	+	1806	ENSG00000134709	HOOK1	19884	protein_coding	5713	1	NM_015888.6	NM_015888	1	p32.1	22	0	NA	NA	NA	NA	NA	NA	NA
chr1	59835413	59836872	ENST00000371208	intron	6	+	1459	ENSG00000134709	HOOK1	19884	protein_coding	5713	1	NM_015888.6	NM_015888	1	p32.1	22	0	NA	NA	NA	NA	NA	NA	NA
chr1	59836936	59840307	ENST00000371208	intron	7	+	3371	ENSG00000134709	HOOK1	19884	protein_coding	5713	1	NM_015888.6	NM_015888	1	p32.1	22	0	NA	NA	NA	NA	NA	NA	NA
chr1	59840392	59843431	ENST00000371208	intron	8	+	3039	ENSG00000134709	HOOK1	19884	protein_coding	5713	1	NM_015888.6	NM_015888	1	p32.1	22	0	NA	NA	NA	NA	NA	NA	NA
chr1	59843599	59847044	ENST00000371208	intron	9	+	3445	ENSG00000134709	HOOK1	19884	protein_coding	5713	1	NM_015888.6	NM_015888	1	p32.1	22	0	NA	NA	NA	NA	NA	NA	NA
chr1	59847186	59848314	ENST00000371208	intron	10	+	1128	ENSG00000134709	HOOK1	19884	protein_coding	5713	1	NM_015888.6	NM_015888	1	p32.1	22	0	10.45	11.95	0.551443	0.989013	0.874477	-0.323034	0.114536
chr1	59848517	59849072	ENST00000371208	intron	11	+	555	ENSG00000134709	HOOK1	19884	protein_coding	5713	1	NM_015888.6	NM_015888	1	p32.1	22	0	9.04	10.49	0.478009	0.989233	0.861773	-0.383765	0.12746
chr1	59849184	59858427	ENST00000371208	intron	12	+	9243	ENSG00000134709	HOOK1	19884	protein_coding	5713	1	NM_015888.6	NM_015888	1	p32.1	22	0	10.24	13.93	0.405932	0.940536	0.735104	-0.329172	0.205432
chr1	59858516	59858984	ENST00000371208	intron	13	+	468	ENSG00000134709	HOOK1	19884	protein_coding	5713	1	NM_015888.6	NM_015888	1	p32.1	22	0	12.29	13.15	0.691813	0.990257	0.934601	-0.242788	0.0556561
chr1	59859046	59860187	ENST00000371208	intron	14	+	1141	ENSG00000134709	HOOK1	19884	protein_coding	5713	1	NM_015888.6	NM_015888	1	p32.1	22	0	11.75	14.15	0.476612	0.985426	0.830389	-0.353777	0.155037
chr1	59860329	59862783	ENST00000371208	intron	15	+	2454	ENSG00000134709	HOOK1	19884	protein_coding	5713	1	NM_015888.6	NM_015888	1	p32.1	22	0	9.38	12.85	0.315435	0.974893	0.729961	-0.414526	0.244932
chr1	59862878	59864631	ENST00000371208	intron	16	+	1753	ENSG00000134709	HOOK1	19884	protein_coding	5713	1	NM_015888.6	NM_015888	1	p32.1	22	0	NA	NA	NA	NA	NA	NA	NA
chr1	59864667	59865162	ENST00000371208	intron	17	+	495	ENSG00000134709	HOOK1	19884	protein_coding	5713	1	NM_015888.6	NM_015888	1	p32.1	22	0	9.15	15.53	0.196837	0.919456	0.589182	-0.392345	0.330274
chr1	59865246	59865871	ENST00000371208	intron	18	+	625	ENSG00000134709	HOOK1	19884	protein_coding	5713	1	NM_015888.6	NM_015888	1	p32.1	22	0	9.42	10.73	0.60819	0.980254	0.877912	-0.269722	0.102341
chr1	59865973	59868249	ENST00000371208	intron	19	+	2276	ENSG00000134709	HOOK1	19884	protein_coding	5713	1	NM_015888.6	NM_015888	1	p32.1	22	0	8.04	9.31	0.508712	0.981157	0.863588	-0.354876	0.117569
chr1	59868352	59871041	ENST00000371208	intron	20	+	2689	ENSG00000134709	HOOK1	19884	protein_coding	5713	1	NM_015888.6	NM_015888	1	p32.1	22	0	NA	NA	NA	NA	NA	NA	NA
chr1	59871111	59872794	ENST00000371208	intron	21	+	1683	ENSG00000134709	HOOK1	19884	protein_coding	5713	1	NM_015888.6	NM_015888	1	p32.1	22	1	NA	NA	NA	NA	NA	NA	NA
chr1	61681351	61683416	ENST00000606498	intron	6	-	2065	ENSG00000162604	TM2D1	24142	protein_coding	969	1	NM_032027.3	NM_032027	1	p31.3	7	1	23.6	70.65	0.183889	0.513926	0.334041	-0.150153	0.179885
chr1	61683547	61694696	ENST00000606498	intron	5	-	11149	ENSG00000162604	TM2D1	24142	protein_coding	969	1	NM_032027.3	NM_032027	1	p31.3	7	0	36.78	109.51	0.20412	0.493067	0.33586	-0.131739	0.157207
chr1	61694771	61700933	ENST00000606498	intron	4	-	6162	ENSG00000162604	TM2D1	24142	protein_coding	969	1	NM_032027.3	NM_032027	1	p31.3	7	0	51.33	102.98	0.344517	0.649396	0.498446	-0.153929	0.15095
chr1	61701026	61709328	ENST00000606498	intron	3	-	8302	ENSG00000162604	TM2D1	24142	protein_coding	969	1	NM_032027.3	NM_032027	1	p31.3	7	0	61.47	80.51	0.603722	0.89978	0.763508	-0.159786	0.136273
chr1	61709438	61723712	ENST00000606498	intron	2	-	14274	ENSG00000162604	TM2D1	24142	protein_coding	969	1	NM_032027.3	NM_032027	1	p31.3	7	0	53.58	123.64	0.318673	0.551439	0.433355	-0.114682	0.118085
chr1	61723787	61724956	ENST00000606498	intron	1	-	1169	ENSG00000162604	TM2D1	24142	protein_coding	969	1	NM_032027.3	NM_032027	1	p31.3	7	0	36.95	90.38	0.266307	0.572744	0.408829	-0.142522	0.163915
chr1	62437401	62439798	ENST00000339950	intron	1	+	2397	ENSG00000162607	USP1	12607	protein_coding	3602	1	NM_003368.5	NM_003368	1	p31.3	9	0	32.42	62.65	0.334993	0.6896	0.517478	-0.182485	0.172122
chr1	62440038	62441487	ENST00000339950	intron	2	+	1449	ENSG00000162607	USP1	12607	protein_coding	3602	1	NM_003368.5	NM_003368	1	p31.3	9	0	60.91	85.04	0.577538	0.838807	0.716251	-0.138714	0.122556
chr1	62441609	62442194	ENST00000339950	intron	3	+	585	ENSG00000162607	USP1	12607	protein_coding	3602	1	NM_003368.5	NM_003368	1	p31.3	9	0	82.53	95.29	0.748659	0.941136	0.866093	-0.117434	0.075043
chr1	62442300	62443158	ENST00000339950	intron	4	+	858	ENSG00000162607	USP1	12607	protein_coding	3602	1	NM_003368.5	NM_003368	1	p31.3	9	0	42.44	73.87	0.396046	0.74651	0.574523	-0.178477	0.171987
chr1	62443320	62444737	ENST00000339950	intron	5	+	1417	ENSG00000162607	USP1	12607	protein_coding	3602	1	NM_003368.5	NM_003368	1	p31.3	9	0	60.16	88.09	0.514724	0.828934	0.682938	-0.168214	0.145996
chr1	62445430	62447340	ENST00000339950	intron	6	+	1910	ENSG00000162607	USP1	12607	protein_coding	3602	1	NM_003368.5	NM_003368	1	p31.3	9	0	67.98	91.31	0.575612	0.875411	0.744497	-0.168885	0.130915
chr1	62447512	62448464	ENST00000339950	intron	7	+	952	ENSG00000162607	USP1	12607	protein_coding	3602	1	NM_003368.5	NM_003368	1	p31.3	9	0	48.56	63.69	0.562409	0.90739	0.762443	-0.200034	0.144946
chr1	62448667	62450245	ENST00000339950	intron	8	+	1578	ENSG00000162607	USP1	12607	protein_coding	3602	1	NM_003368.5	NM_003368	1	p31.3	9	1	59.25	83.29	0.532853	0.850775	0.71137	-0.178517	0.139405
chr1	62784274	62803718	ENST00000317868	intron	1	+	19444	ENSG00000125703	ATG4C	16040	protein_coding	2944	1	NM_032852.4	NM_032852	1	p31.3	11	0	NA	NA	NA	NA	NA	NA	NA
chr1	62803863	62805171	ENST00000317868	intron	2	+	1308	ENSG00000125703	ATG4C	16040	protein_coding	2944	1	NM_032852.4	NM_032852	1	p31.3	11	0	36.49	39.07	0.7882	0.992401	0.933965	-0.145765	0.058436
chr1	62805256	62816574	ENST00000317868	intron	3	+	11318	ENSG00000125703	ATG4C	16040	protein_coding	2944	1	NM_032852.4	NM_032852	1	p31.3	11	0	30.4	39.04	0.565457	0.929987	0.778689	-0.213231	0.151299
chr1	62816809	62819004	ENST00000317868	intron	4	+	2195	ENSG00000125703	ATG4C	16040	protein_coding	2944	1	NM_032852.4	NM_032852	1	p31.3	11	0	26.31	51.09	0.249051	0.794527	0.514974	-0.265923	0.279553
chr1	62819336	62821138	ENST00000317868	intron	5	+	1802	ENSG00000125703	ATG4C	16040	protein_coding	2944	1	NM_032852.4	NM_032852	1	p31.3	11	0	27.35	53	0.23151	0.785592	0.516038	-0.284528	0.269554
chr1	62821210	62829039	ENST00000317868	intron	6	+	7829	ENSG00000125703	ATG4C	16040	protein_coding	2944	1	NM_032852.4	NM_032852	1	p31.3	11	0	20.29	34.8	0.30746	0.856764	0.583046	-0.275586	0.273718
chr1	62829177	62834037	ENST00000317868	intron	7	+	4860	ENSG00000125703	ATG4C	16040	protein_coding	2944	1	NM_032852.4	NM_032852	1	p31.3	11	0	23.09	43.58	0.307206	0.767102	0.52983	-0.222624	0.237272
chr1	62834117	62834775	ENST00000317868	intron	8	+	658	ENSG00000125703	ATG4C	16040	protein_coding	2944	1	NM_032852.4	NM_032852	1	p31.3	11	0	22.44	38.02	0.299566	0.858329	0.590216	-0.29065	0.268113
chr1	62834853	62841427	ENST00000317868	intron	9	+	6574	ENSG00000125703	ATG4C	16040	protein_coding	2944	1	NM_032852.4	NM_032852	1	p31.3	11	0	23.35	53.49	0.193688	0.718332	0.43653	-0.242842	0.281801
chr1	62841548	62863991	ENST00000317868	intron	10	+	22443	ENSG00000125703	ATG4C	16040	protein_coding	2944	1	NM_032852.4	NM_032852	1	p31.3	11	1	18.56	39.22	0.251338	0.69348	0.473228	-0.22189	0.220252
chr1	63367688	63370770	ENST00000263440	intron	1	+	3082	ENSG00000088035	ALG6	23157	protein_coding	3325	1	NM_013339.4	NM_013339	1	p31.3	15	0	9.33	13.85	0.292272	0.937148	0.673646	-0.381374	0.263502
chr1	63371060	63396512	ENST00000263440	intron	2	+	25452	ENSG00000088035	ALG6	23157	protein_coding	3325	1	NM_013339.4	NM_013339	1	p31.3	15	0	47.84	57.64	0.678354	0.938795	0.829979	-0.151625	0.108816
chr1	63396598	63402253	ENST00000263440	intron	3	+	5655	ENSG00000088035	ALG6	23157	protein_coding	3325	1	NM_013339.4	NM_013339	1	p31.3	15	0	50.51	58.29	0.673526	0.972681	0.866529	-0.193004	0.106151
chr1	63402344	63404452	ENST00000263440	intron	4	+	2108	ENSG00000088035	ALG6	23157	protein_coding	3325	1	NM_013339.4	NM_013339	1	p31.3	15	0	36.15	43.69	0.694205	0.914479	0.82742	-0.133216	0.0870588
chr1	63404542	63406316	ENST00000263440	intron	5	+	1774	ENSG00000088035	ALG6	23157	protein_coding	3325	1	NM_013339.4	NM_013339	1	p31.3	15	0	29.35	37.51	0.510338	0.943676	0.782458	-0.27212	0.161218
chr1	63406400	63407061	ENST00000263440	intron	6	+	661	ENSG00000088035	ALG6	23157	protein_coding	3325	1	NM_013339.4	NM_013339	1	p31.3	15	0	37.89	44.56	0.655108	0.961991	0.850314	-0.195206	0.111677
chr1	63407127	63411145	ENST00000263440	intron	7	+	4018	ENSG00000088035	ALG6	23157	protein_coding	3325	1	NM_013339.4	NM_013339	1	p31.3	15	0	23.04	45.05	0.272247	0.734806	0.511432	-0.239185	0.223374
chr1	63411332	63411925	ENST00000263440	intron	8	+	593	ENSG00000088035	ALG6	23157	protein_coding	3325	1	NM_013339.4	NM_013339	1	p31.3	15	0	14.76	52.49	0.0984756	0.54423	0.281196	-0.182721	0.263034
chr1	63412062	63414060	ENST00000263440	intron	9	+	1998	ENSG00000088035	ALG6	23157	protein_coding	3325	1	NM_013339.4	NM_013339	1	p31.3	15	0	25.84	62.11	0.200553	0.668728	0.416036	-0.215483	0.252692
chr1	63414147	63415872	ENST00000263440	intron	10	+	1725	ENSG00000088035	ALG6	23157	protein_coding	3325	1	NM_013339.4	NM_013339	1	p31.3	15	0	43.36	64.87	0.407994	0.878615	0.668414	-0.26042	0.210201
chr1	63415958	63419369	ENST00000263440	intron	11	+	3411	ENSG00000088035	ALG6	23157	protein_coding	3325	1	NM_013339.4	NM_013339	1	p31.3	15	0	25.84	37.4	0.447657	0.888975	0.690909	-0.243252	0.198066
chr1	63419441	63428732	ENST00000263440	intron	12	+	9291	ENSG00000088035	ALG6	23157	protein_coding	3325	1	NM_013339.4	NM_013339	1	p31.3	15	0	22.27	30.07	0.470986	0.930562	0.740605	-0.26962	0.189957
chr1	63428802	63428927	ENST00000263440	intron	13	+	125	ENSG00000088035	ALG6	23157	protein_coding	3325	1	NM_013339.4	NM_013339	1	p31.3	15	0	21.45	28.24	0.433497	0.959421	0.759561	-0.326064	0.19986
chr1	63429127	63436822	ENST00000263440	intron	14	+	7695	ENSG00000088035	ALG6	23157	protein_coding	3325	1	NM_013339.4	NM_013339	1	p31.3	15	1	33.05	52.89	0.398554	0.830075	0.624882	-0.226328	0.205194
chr1	63441104	63446805	ENST00000271002	intron	8	-	5701	ENSG00000142856	ITGB3BP	6157	protein_coding	961	1	NM_014288.5	NM_001347148	1	p31.3	9	1	9.78	37.18	0.0194462	0.63192	0.263045	-0.243598	0.368876
chr1	63446857	63453917	ENST00000271002	intron	7	-	7060	ENSG00000142856	ITGB3BP	6157	protein_coding	961	1	NM_014288.5	NM_001347148	1	p31.3	9	0	6.95	30.02	0.0131814	0.583726	0.231512	-0.218331	0.352214
chr1	63453975	63454379	ENST00000271002	intron	6	-	404	ENSG00000142856	ITGB3BP	6157	protein_coding	961	1	NM_014288.5	NM_001347148	1	p31.3	9	0	11.35	22.98	0.119436	0.86486	0.493908	-0.374471	0.370952
chr1	63454474	63454889	ENST00000271002	intron	5	-	415	ENSG00000142856	ITGB3BP	6157	protein_coding	961	1	NM_014288.5	NM_001347148	1	p31.3	9	0	12.75	27.42	0.145463	0.785032	0.464989	-0.319526	0.320043
chr1	63454969	63478763	ENST00000271002	intron	4	-	23794	ENSG00000142856	ITGB3BP	6157	protein_coding	961	1	NM_014288.5	NM_001347148	1	p31.3	9	0	11.42	31.42	0.0894267	0.692805	0.363463	-0.274036	0.329342
chr1	63478834	63490082	ENST00000271002	intron	3	-	11248	ENSG00000142856	ITGB3BP	6157	protein_coding	961	1	NM_014288.5	NM_001347148	1	p31.3	9	0	15.87	24.45	0.321372	0.879779	0.64908	-0.327707	0.230699
chr1	63490219	63508527	ENST00000271002	intron	2	-	18308	ENSG00000142856	ITGB3BP	6157	protein_coding	961	1	NM_014288.5	NM_001347148	1	p31.3	9	0	9.18	16.93	0.23129	0.898133	0.542233	-0.310943	0.3559
chr1	63508571	63523128	ENST00000271002	intron	1	-	14557	ENSG00000142856	ITGB3BP	6157	protein_coding	961	1	NM_014288.5	NM_001347148	1	p31.3	9	0	NA	NA	NA	NA	NA	NA	NA
chr1	63593735	63629424	ENST00000371084	intron	1	+	35689	ENSG00000079739	PGM1	8905	protein_coding	2337	1	NM_002633.3	NM_002633	1	p31.3	11	0	54.87	72.55	0.608718	0.876338	0.756306	-0.147588	0.120032
chr1	63629588	63629941	ENST00000371084	intron	2	+	353	ENSG00000079739	PGM1	8905	protein_coding	2337	1	NM_002633.3	NM_002633	1	p31.3	11	0	32.76	38.98	0.647497	0.960205	0.840431	-0.192934	0.119774
chr1	63630089	63631656	ENST00000371084	intron	3	+	1567	ENSG00000079739	PGM1	8905	protein_coding	2337	1	NM_002633.3	NM_002633	1	p31.3	11	0	39.38	45.42	0.671225	0.969343	0.867019	-0.195794	0.102325
chr1	63631783	63634828	ENST00000371084	intron	4	+	3045	ENSG00000079739	PGM1	8905	protein_coding	2337	1	NM_002633.3	NM_002633	1	p31.3	11	0	42.45	51.35	0.639955	0.943308	0.82668	-0.186725	0.116628
chr1	63635020	63636233	ENST00000371084	intron	5	+	1213	ENSG00000079739	PGM1	8905	protein_coding	2337	1	NM_002633.3	NM_002633	1	p31.3	11	0	35.04	38.65	0.763932	0.977888	0.906598	-0.142666	0.0712904
chr1	63636389	63638684	ENST00000371084	intron	6	+	2295	ENSG00000079739	PGM1	8905	protein_coding	2337	1	NM_002633.3	NM_002633	1	p31.3	11	0	43.93	52.65	0.659586	0.952058	0.834378	-0.174792	0.11768
chr1	63638801	63648516	ENST00000371084	intron	7	+	9715	ENSG00000079739	PGM1	8905	protein_coding	2337	1	NM_002633.3	NM_002633	1	p31.3	11	0	37.25	45.25	0.648303	0.939789	0.823204	-0.174901	0.116584
chr1	63648653	63651668	ENST00000371084	intron	8	+	3015	ENSG00000079739	PGM1	8905	protein_coding	2337	1	NM_002633.3	NM_002633	1	p31.3	11	0	43.91	54.4	0.574073	0.957345	0.807169	-0.233097	0.150176
chr1	63651853	63654331	ENST00000371084	intron	9	+	2478	ENSG00000079739	PGM1	8905	protein_coding	2337	1	NM_002633.3	NM_002633	1	p31.3	11	0	50.85	60.55	0.648948	0.954967	0.839802	-0.190854	0.115166
chr1	63654467	63659585	ENST00000371084	intron	10	+	5118	ENSG00000079739	PGM1	8905	protein_coding	2337	1	NM_002633.3	NM_002633	1	p31.3	11	1	31.42	51.82	0.377012	0.811559	0.60633	-0.229317	0.205229
chr1	65420741	65425302	ENST00000371065	intron	1	+	4561	ENSG00000213625	LEPROT	29477	protein_coding	4541	1	NM_017526.5	NM_017526	1	p31.3	4	0	72.49	90.58	0.609952	0.923149	0.800287	-0.190335	0.122862
chr1	65425379	65429861	ENST00000371065	intron	2	+	4482	ENSG00000213625	LEPROT	29477	protein_coding	4541	1	NM_017526.5	NM_017526	1	p31.3	4	0	79.78	154.49	0.34945	0.658596	0.516409	-0.166959	0.142187
chr1	65430049	65431802	ENST00000371065	intron	3	+	1753	ENSG00000213625	LEPROT	29477	protein_coding	4541	1	NM_017526.5	NM_017526	1	p31.3	4	1	86.27	158.67	0.327972	0.732568	0.543707	-0.215735	0.188861
chr1	67004449	67009084	ENST00000235345	intron	11	-	4635	ENSG00000116704	SLC35D1	20800	protein_coding	6193	1	NM_015139.3	NM_015139	1	p31.3	12	1	32.65	47.85	0.494797	0.838938	0.682341	-0.187543	0.156598
chr1	67009168	67020368	ENST00000235345	intron	10	-	11200	ENSG00000116704	SLC35D1	20800	protein_coding	6193	1	NM_015139.3	NM_015139	1	p31.3	12	0	15.78	33.45	0.2594	0.72316	0.471749	-0.212349	0.251411
chr1	67020448	67021534	ENST00000235345	intron	9	-	1086	ENSG00000116704	SLC35D1	20800	protein_coding	6193	1	NM_015139.3	NM_015139	1	p31.3	12	0	20.78	24.53	0.600044	0.973797	0.847126	-0.247082	0.126671
chr1	67021603	67042235	ENST00000235345	intron	8	-	20632	ENSG00000116704	SLC35D1	20800	protein_coding	6193	1	NM_015139.3	NM_015139	1	p31.3	12	0	18.36	31.27	0.31722	0.85403	0.587144	-0.269924	0.266886
chr1	67042329	67047264	ENST00000235345	intron	7	-	4935	ENSG00000116704	SLC35D1	20800	protein_coding	6193	1	NM_015139.3	NM_015139	1	p31.3	12	0	24.91	58.45	0.248363	0.625923	0.426176	-0.177813	0.199747
chr1	67047368	67049781	ENST00000235345	intron	6	-	2413	ENSG00000116704	SLC35D1	20800	protein_coding	6193	1	NM_015139.3	NM_015139	1	p31.3	12	0	22.53	35.24	0.292662	0.918341	0.63933	-0.346669	0.27901
chr1	67049851	67050432	ENST00000235345	intron	5	-	581	ENSG00000116704	SLC35D1	20800	protein_coding	6193	1	NM_015139.3	NM_015139	1	p31.3	12	0	29.18	50.8	0.263758	0.860829	0.574409	-0.310651	0.286419
chr1	67050505	67052011	ENST00000235345	intron	4	-	1506	ENSG00000116704	SLC35D1	20800	protein_coding	6193	1	NM_015139.3	NM_015139	1	p31.3	12	0	31.33	46.51	0.500607	0.827347	0.673619	-0.173011	0.153728
chr1	67052080	67052770	ENST00000235345	intron	3	-	690	ENSG00000116704	SLC35D1	20800	protein_coding	6193	1	NM_015139.3	NM_015139	1	p31.3	12	0	31.69	51.16	0.438235	0.784925	0.619429	-0.181194	0.165495
chr1	67052858	67052955	ENST00000235345	intron	2	-	97	ENSG00000116704	SLC35D1	20800	protein_coding	6193	1	NM_015139.3	NM_015139	1	p31.3	12	0	24.51	34.55	0.462883	0.90947	0.709407	-0.246524	0.200063
chr1	67052990	67053810	ENST00000235345	intron	1	-	820	ENSG00000116704	SLC35D1	20800	protein_coding	6193	1	NM_015139.3	NM_015139	1	p31.3	12	0	20.2	44.96	0.224515	0.724958	0.449288	-0.224773	0.27567
chr1	67413264	67415165	ENST00000361219	intron	7	-	1901	ENSG00000142864	SERBP1	17860	protein_coding	6681	1	NM_001018069.2	NM_001018069	1	p31.3	8	1	243.64	268.95	0.835656	0.955584	0.905893	-0.0702374	0.0496906
chr1	67415340	67420008	ENST00000361219	intron	6	-	4668	ENSG00000142864	SERBP1	17860	protein_coding	6681	1	NM_001018069.2	NM_001018069	1	p31.3	8	0	242.65	312.78	0.625589	0.899547	0.775785	-0.150196	0.123762
chr1	67420187	67424199	ENST00000361219	intron	5	-	4012	ENSG00000142864	SERBP1	17860	protein_coding	6681	1	NM_001018069.2	NM_001018069	1	p31.3	8	0	362.84	477.24	0.660937	0.848873	0.760288	-0.0993517	0.0885848
chr1	67424278	67424887	ENST00000361219	intron	4	-	609	ENSG00000142864	SERBP1	17860	protein_coding	6681	1	NM_001018069.2	NM_001018069	1	p31.3	8	0	245.84	513.25	0.37075	0.584539	0.478987	-0.108237	0.105552
chr1	67424978	67425082	ENST00000361219	intron	3	-	104	ENSG00000142864	SERBP1	17860	protein_coding	6681	1	NM_001018069.2	NM_001018069	1	p31.3	8	0	170.36	369.16	0.37443	0.547938	0.46148	-0.0870502	0.0864575
chr1	67425224	67426134	ENST00000361219	intron	2	-	910	ENSG00000142864	SERBP1	17860	protein_coding	6681	1	NM_001018069.2	NM_001018069	1	p31.3	8	0	107.11	167.27	0.512684	0.750243	0.640342	-0.127658	0.109901
chr1	67426286	67429987	ENST00000361219	intron	1	-	3701	ENSG00000142864	SERBP1	17860	protein_coding	6681	1	NM_001018069.2	NM_001018069	1	p31.3	8	0	45.65	78.89	0.381155	0.765824	0.578654	-0.197499	0.18717
chr1	67685539	67686024	ENST00000370986	intron	1	+	485	ENSG00000116717	GADD45A	4095	protein_coding	1352	1	NM_001924.4	NM_001924	1	p31.3	4	0	9.31	16.35	0.209368	0.861226	0.569419	-0.360051	0.291807
chr1	67686127	67686349	ENST00000370986	intron	2	+	222	ENSG00000116717	GADD45A	4095	protein_coding	1352	1	NM_001924.4	NM_001924	1	p31.3	4	0	11.33	18.91	0.191081	0.927032	0.599154	-0.408073	0.327878
chr1	67686588	67687660	ENST00000370986	intron	3	+	1072	ENSG00000116717	GADD45A	4095	protein_coding	1352	1	NM_001924.4	NM_001924	1	p31.3	4	1	21.56	26.95	0.521432	0.962566	0.8	-0.278568	0.162566
chr1	70145906	70148486	ENST00000370952	intron	14	-	2580	ENSG00000066557	LRRC40	26004	protein_coding	2843	1	NM_017768.5	NM_017768	1	p31.1	15	1	22.09	40.11	0.297486	0.779444	0.550735	-0.25325	0.228709
chr1	70148673	70151127	ENST00000370952	intron	13	-	2454	ENSG00000066557	LRRC40	26004	protein_coding	2843	1	NM_017768.5	NM_017768	1	p31.1	15	0	26.36	33.36	0.563011	0.936758	0.790168	-0.227157	0.14659
chr1	70151206	70152432	ENST00000370952	intron	12	-	1226	ENSG00000066557	LRRC40	26004	protein_coding	2843	1	NM_017768.5	NM_017768	1	p31.1	15	0	20.53	25.42	0.541316	0.960061	0.807632	-0.266316	0.15243
chr1	70152544	70155688	ENST00000370952	intron	11	-	3144	ENSG00000066557	LRRC40	26004	protein_coding	2843	1	NM_017768.5	NM_017768	1	p31.1	15	0	16.07	25.51	0.312822	0.892466	0.629949	-0.317127	0.262517
chr1	70155797	70159329	ENST00000370952	intron	10	-	3532	ENSG00000066557	LRRC40	26004	protein_coding	2843	1	NM_017768.5	NM_017768	1	p31.1	15	0	9.42	24.29	0.15532	0.663581	0.387814	-0.232494	0.275767
chr1	70159439	70173464	ENST00000370952	intron	9	-	14025	ENSG00000066557	LRRC40	26004	protein_coding	2843	1	NM_017768.5	NM_017768	1	p31.1	15	0	18.96	39.65	0.221628	0.724916	0.478184	-0.256556	0.246732
chr1	70173511	70173621	ENST00000370952	intron	8	-	110	ENSG00000066557	LRRC40	26004	protein_coding	2843	1	NM_017768.5	NM_017768	1	p31.1	15	0	18.91	32.98	0.26583	0.849137	0.573378	-0.307548	0.275759
chr1	70173710	70175809	ENST00000370952	intron	7	-	2099	ENSG00000066557	LRRC40	26004	protein_coding	2843	1	NM_017768.5	NM_017768	1	p31.1	15	0	13.6	22.91	0.310926	0.843474	0.593627	-0.282702	0.249847
chr1	70175983	70178850	ENST00000370952	intron	6	-	2867	ENSG00000066557	LRRC40	26004	protein_coding	2843	1	NM_017768.5	NM_017768	1	p31.1	15	0	34.51	47.55	0.476673	0.909345	0.725762	-0.24909	0.183583
chr1	70178994	70181085	ENST00000370952	intron	5	-	2091	ENSG00000066557	LRRC40	26004	protein_coding	2843	1	NM_017768.5	NM_017768	1	p31.1	15	0	20.71	27.38	0.49703	0.942791	0.756392	-0.259362	0.186399
chr1	70181210	70184784	ENST00000370952	intron	4	-	3574	ENSG00000066557	LRRC40	26004	protein_coding	2843	1	NM_017768.5	NM_017768	1	p31.1	15	0	15.56	24.64	0.380043	0.849187	0.631494	-0.251451	0.217693
chr1	70184915	70187264	ENST00000370952	intron	3	-	2349	ENSG00000066557	LRRC40	26004	protein_coding	2843	1	NM_017768.5	NM_017768	1	p31.1	15	0	28.78	36.47	0.528195	0.959537	0.789142	-0.260947	0.170395
chr1	70187339	70189091	ENST00000370952	intron	2	-	1752	ENSG00000066557	LRRC40	26004	protein_coding	2843	1	NM_017768.5	NM_017768	1	p31.1	15	0	28.09	39.6	0.433466	0.910691	0.709343	-0.275878	0.201348
chr1	70189274	70205389	ENST00000370952	intron	1	-	16115	ENSG00000066557	LRRC40	26004	protein_coding	2843	1	NM_017768.5	NM_017768	1	p31.1	15	0	33.24	43.93	0.554371	0.903866	0.756658	-0.202288	0.147208
chr1	70221840	70228421	ENST00000370949	intron	1	+	6581	ENSG00000116754	SRSF11	10782	protein_coding	3959	1	NM_001350605.2	NM_001350612	1	p31.1	12	0	148.09	397.35	0.250321	0.510549	0.372694	-0.122373	0.137855
chr1	70228556	70232267	ENST00000370949	intron	2	+	3711	ENSG00000116754	SRSF11	10782	protein_coding	3959	1	NM_001350605.2	NM_001350612	1	p31.1	12	0	109.18	436.25	0.173046	0.344864	0.250269	-0.0772234	0.0945951
chr1	70232378	70234695	ENST00000370949	intron	3	+	2317	ENSG00000116754	SRSF11	10782	protein_coding	3959	1	NM_001350605.2	NM_001350612	1	p31.1	12	0	123.16	159.42	0.651072	0.869646	0.77255	-0.121478	0.0970957
chr1	70234789	70235500	ENST00000370949	intron	4	+	711	ENSG00000116754	SRSF11	10782	protein_coding	3959	1	NM_001350605.2	NM_001350612	1	p31.1	12	0	83.71	101.38	0.701631	0.915686	0.825705	-0.124074	0.0899811
chr1	70235551	70237424	ENST00000370949	intron	5	+	1873	ENSG00000116754	SRSF11	10782	protein_coding	3959	1	NM_001350605.2	NM_001350612	1	p31.1	12	0	123.22	138.18	0.798741	0.954898	0.891735	-0.0929944	0.0631626
chr1	70237553	70239438	ENST00000370949	intron	6	+	1885	ENSG00000116754	SRSF11	10782	protein_coding	3959	1	NM_001350605.2	NM_001350612	1	p31.1	12	0	201.95	215.45	0.870634	0.976915	0.93734	-0.0667067	0.0395747
chr1	70239521	70244683	ENST00000370949	intron	7	+	5162	ENSG00000116754	SRSF11	10782	protein_coding	3959	1	NM_001350605.2	NM_001350612	1	p31.1	12	0	331.64	353.45	0.883803	0.974741	0.938294	-0.0544907	0.0364474
chr1	70244816	70246817	ENST00000370949	intron	8	+	2001	ENSG00000116754	SRSF11	10782	protein_coding	3959	1	NM_001350605.2	NM_001350612	1	p31.1	12	0	365.56	413.65	0.774726	0.952804	0.883742	-0.109016	0.0690618
chr1	70246908	70249951	ENST00000370949	intron	9	+	3043	ENSG00000116754	SRSF11	10782	protein_coding	3959	1	NM_001350605.2	NM_001350612	1	p31.1	12	0	207.8	319.11	0.554718	0.747348	0.651186	-0.0964684	0.0961623
chr1	70250048	70250364	ENST00000370949	intron	10	+	316	ENSG00000116754	SRSF11	10782	protein_coding	3959	1	NM_001350605.2	NM_001350612	1	p31.1	12	0	216.29	231.98	0.852228	0.973001	0.932365	-0.0801368	0.040636
chr1	70250504	70250607	ENST00000370949	intron	11	+	103	ENSG00000116754	SRSF11	10782	protein_coding	3959	1	NM_001350605.2	NM_001350612	1	p31.1	12	1	143.62	265.58	0.432962	0.626347	0.540779	-0.107817	0.0855684
chr1	70262848	70270855	ENST00000370944	intron	12	-	8007	ENSG00000118454	ANKRD13C	25374	protein_coding	5658	1	NM_030816.5	NM_030816	1	p31.1	13	1	30.75	59.75	0.349202	0.677265	0.514644	-0.165442	0.162621
chr1	70270957	70274719	ENST00000370944	intron	11	-	3762	ENSG00000118454	ANKRD13C	25374	protein_coding	5658	1	NM_030816.5	NM_030816	1	p31.1	13	0	20.13	38.75	0.299482	0.750304	0.519484	-0.220002	0.230821
chr1	70274819	70276764	ENST00000370944	intron	10	-	1945	ENSG00000118454	ANKRD13C	25374	protein_coding	5658	1	NM_030816.5	NM_030816	1	p31.1	13	0	29.45	54.4	0.330082	0.739228	0.54136	-0.211279	0.197867
chr1	70276845	70292387	ENST00000370944	intron	9	-	15542	ENSG00000118454	ANKRD13C	25374	protein_coding	5658	1	NM_030816.5	NM_030816	1	p31.1	13	0	25.58	55.44	0.285178	0.665594	0.4614	-0.176222	0.204194
chr1	70292550	70296129	ENST00000370944	intron	8	-	3579	ENSG00000118454	ANKRD13C	25374	protein_coding	5658	1	NM_030816.5	NM_030816	1	p31.1	13	0	25.51	44.25	0.373591	0.762284	0.576497	-0.202906	0.185786
chr1	70296262	70300763	ENST00000370944	intron	7	-	4501	ENSG00000118454	ANKRD13C	25374	protein_coding	5658	1	NM_030816.5	NM_030816	1	p31.1	13	0	38.25	49.44	0.510643	0.918244	0.773665	-0.263022	0.144579
chr1	70300909	70306223	ENST00000370944	intron	6	-	5314	ENSG00000118454	ANKRD13C	25374	protein_coding	5658	1	NM_030816.5	NM_030816	1	p31.1	13	0	37.87	63.71	0.381479	0.787219	0.594412	-0.212933	0.192806
chr1	70306291	70313744	ENST00000370944	intron	5	-	7453	ENSG00000118454	ANKRD13C	25374	protein_coding	5658	1	NM_030816.5	NM_030816	1	p31.1	13	0	43.91	65.85	0.493261	0.80698	0.666819	-0.173557	0.140161
chr1	70313791	70315480	ENST00000370944	intron	4	-	1689	ENSG00000118454	ANKRD13C	25374	protein_coding	5658	1	NM_030816.5	NM_030816	1	p31.1	13	0	50.87	69.64	0.530734	0.890165	0.730471	-0.199737	0.159694
chr1	70315567	70324852	ENST00000370944	intron	3	-	9285	ENSG00000118454	ANKRD13C	25374	protein_coding	5658	1	NM_030816.5	NM_030816	1	p31.1	13	0	26.42	55.49	0.280063	0.704033	0.476122	-0.196059	0.227911
chr1	70324958	70336057	ENST00000370944	intron	2	-	11099	ENSG00000118454	ANKRD13C	25374	protein_coding	5658	1	NM_030816.5	NM_030816	1	p31.1	13	0	33.73	45.69	0.501461	0.938436	0.738236	-0.236775	0.2002
chr1	70336100	70353978	ENST00000370944	intron	1	-	17878	ENSG00000118454	ANKRD13C	25374	protein_coding	5658	1	NM_030816.5	NM_030816	1	p31.1	13	0	35.89	53.49	0.484304	0.828552	0.670967	-0.186662	0.157585
chr1	70411584	70415955	ENST00000370938	intron	1	+	4371	ENSG00000116761	CTH	2501	protein_coding	2090	1	NM_001902.6	NM_001902	1	p31.1	12	0	NA	NA	NA	NA	NA	NA	NA
chr1	70416038	70417936	ENST00000370938	intron	2	+	1898	ENSG00000116761	CTH	2501	protein_coding	2090	1	NM_001902.6	NM_001902	1	p31.1	12	0	NA	NA	NA	NA	NA	NA	NA
chr1	70418033	70421565	ENST00000370938	intron	3	+	3532	ENSG00000116761	CTH	2501	protein_coding	2090	1	NM_001902.6	NM_001902	1	p31.1	12	0	NA	NA	NA	NA	NA	NA	NA
chr1	70421676	70424284	ENST00000370938	intron	4	+	2608	ENSG00000116761	CTH	2501	protein_coding	2090	1	NM_001902.6	NM_001902	1	p31.1	12	0	NA	NA	NA	NA	NA	NA	NA
chr1	70424417	70429793	ENST00000370938	intron	5	+	5376	ENSG00000116761	CTH	2501	protein_coding	2090	1	NM_001902.6	NM_001902	1	p31.1	12	0	NA	NA	NA	NA	NA	NA	NA
chr1	70429852	70430316	ENST00000370938	intron	6	+	464	ENSG00000116761	CTH	2501	protein_coding	2090	1	NM_001902.6	NM_001902	1	p31.1	12	0	NA	NA	NA	NA	NA	NA	NA
chr1	70430395	70432082	ENST00000370938	intron	7	+	1687	ENSG00000116761	CTH	2501	protein_coding	2090	1	NM_001902.6	NM_001902	1	p31.1	12	0	NA	NA	NA	NA	NA	NA	NA
chr1	70432236	70433827	ENST00000370938	intron	8	+	1591	ENSG00000116761	CTH	2501	protein_coding	2090	1	NM_001902.6	NM_001902	1	p31.1	12	0	NA	NA	NA	NA	NA	NA	NA
chr1	70433950	70435124	ENST00000370938	intron	9	+	1174	ENSG00000116761	CTH	2501	protein_coding	2090	1	NM_001902.6	NM_001902	1	p31.1	12	0	NA	NA	NA	NA	NA	NA	NA
chr1	70435178	70438687	ENST00000370938	intron	10	+	3509	ENSG00000116761	CTH	2501	protein_coding	2090	1	NM_001902.6	NM_001902	1	p31.1	12	0	NA	NA	NA	NA	NA	NA	NA
chr1	70438827	70439100	ENST00000370938	intron	11	+	273	ENSG00000116761	CTH	2501	protein_coding	2090	1	NM_001902.6	NM_001902	1	p31.1	12	1	NA	NA	NA	NA	NA	NA	NA
chr1	71065138	71066775	ENST00000370920	intron	9	-	1637	ENSG00000132485	ZRANB2	13058	protein_coding	2816	1	NM_203350.3	NM_203350	1	p31.1	10	1	62.71	411.82	0.0768553	0.254284	0.152275	-0.07542	0.102008
chr1	71066935	71069275	ENST00000370920	intron	8	-	2340	ENSG00000132485	ZRANB2	13058	protein_coding	2816	1	NM_203350.3	NM_203350	1	p31.1	10	0	69.45	314.98	0.118408	0.349962	0.22049	-0.102082	0.129471
chr1	71069363	71070826	ENST00000370920	intron	7	-	1463	ENSG00000132485	ZRANB2	13058	protein_coding	2816	1	NM_203350.3	NM_203350	1	p31.1	10	0	82.2	365.69	0.147101	0.304776	0.224781	-0.0776793	0.079995
chr1	71070997	71072120	ENST00000370920	intron	6	-	1123	ENSG00000132485	ZRANB2	13058	protein_coding	2816	1	NM_203350.3	NM_203350	1	p31.1	10	0	219.4	244.93	0.819432	0.946981	0.895766	-0.0763341	0.0512147
chr1	71072256	71072471	ENST00000370920	intron	5	-	215	ENSG00000132485	ZRANB2	13058	protein_coding	2816	1	NM_203350.3	NM_203350	1	p31.1	10	0	181.45	201.13	0.82047	0.955131	0.902153	-0.0816825	0.0529781
chr1	71072549	71076794	ENST00000370920	intron	4	-	4245	ENSG00000132485	ZRANB2	13058	protein_coding	2816	1	NM_203350.3	NM_203350	1	p31.1	10	0	178.47	284.38	0.484163	0.740149	0.627576	-0.143413	0.112574
chr1	71076878	71078456	ENST00000370920	intron	3	-	1578	ENSG00000132485	ZRANB2	13058	protein_coding	2816	1	NM_203350.3	NM_203350	1	p31.1	10	0	252.82	313.15	0.698723	0.884458	0.807345	-0.108621	0.0771137
chr1	71078566	71078655	ENST00000370920	intron	2	-	89	ENSG00000132485	ZRANB2	13058	protein_coding	2816	1	NM_203350.3	NM_203350	1	p31.1	10	0	205.93	232.89	0.767761	0.956794	0.884237	-0.116476	0.0725565
chr1	71078709	71080939	ENST00000370920	intron	1	-	2230	ENSG00000132485	ZRANB2	13058	protein_coding	2816	1	NM_203350.3	NM_203350	1	p31.1	10	0	133.85	151.93	0.782547	0.943929	0.880998	-0.0984513	0.0629315
chr1	74198361	74199663	ENST00000370898	intron	1	+	1302	ENSG00000254685	FPGT	3825	protein_coding	4692	1	NM_003838.5	NM_003838	1	p31.1	4	0	23.64	29.62	0.557569	0.962535	0.798109	-0.24054	0.164426
chr1	74199832	74201317	ENST00000370898	intron	2	+	1485	ENSG00000254685	FPGT	3825	protein_coding	4692	1	NM_003838.5	NM_003838	1	p31.1	4	0	20.36	30.87	0.358641	0.914897	0.65954	-0.300899	0.255357
chr1	74201411	74204390	ENST00000370898	intron	3	+	2979	ENSG00000254685	FPGT	3825	protein_coding	4692	1	NM_003838.5	NM_003838	1	p31.1	4	1	19.05	58.53	0.133978	0.593419	0.325474	-0.191497	0.267945
chr1	74733419	74736541	ENST00000370867	intron	1	+	3122	ENSG00000162623	TYW3	24757	protein_coding	3437	1	NM_138467.3	NM_138467	1	p31.1	6	0	15.38	25.29	0.258408	0.91713	0.608146	-0.349738	0.308984
chr1	74736623	74738689	ENST00000370867	intron	2	+	2066	ENSG00000162623	TYW3	24757	protein_coding	3437	1	NM_138467.3	NM_138467	1	p31.1	6	0	19.98	26.69	0.384219	0.966057	0.748595	-0.364376	0.217462
chr1	74738789	74748750	ENST00000370867	intron	3	+	9961	ENSG00000162623	TYW3	24757	protein_coding	3437	1	NM_138467.3	NM_138467	1	p31.1	6	0	25.62	44.04	0.297995	0.837021	0.581744	-0.283749	0.255277
chr1	74748823	74752291	ENST00000370867	intron	4	+	3468	ENSG00000162623	TYW3	24757	protein_coding	3437	1	NM_138467.3	NM_138467	1	p31.1	6	0	28.96	45.02	0.443714	0.825453	0.64327	-0.199556	0.182183
chr1	74752426	74763893	ENST00000370867	intron	5	+	11467	ENSG00000162623	TYW3	24757	protein_coding	3437	1	NM_138467.3	NM_138467	1	p31.1	6	1	19.04	29.35	0.384593	0.872751	0.648722	-0.264129	0.224029
chr1	75786275	75787496	ENST00000319942	intron	1	+	1221	ENSG00000137955	RABGGTB	9796	protein_coding	1448	1	NM_004582.4	NM_004582	1	p31.1	9	0	27.76	86.31	0.0582284	0.649391	0.321631	-0.263403	0.327759
chr1	75787605	75789158	ENST00000319942	intron	2	+	1553	ENSG00000137955	RABGGTB	9796	protein_coding	1448	1	NM_004582.4	NM_004582	1	p31.1	9	0	43.96	139.64	0.196072	0.448752	0.31481	-0.118738	0.133942
chr1	75789357	75789951	ENST00000319942	intron	3	+	594	ENSG00000137955	RABGGTB	9796	protein_coding	1448	1	NM_004582.4	NM_004582	1	p31.1	9	0	28.91	111.11	0.157217	0.392479	0.260193	-0.102976	0.132286
chr1	75790058	75791284	ENST00000319942	intron	4	+	1226	ENSG00000137955	RABGGTB	9796	protein_coding	1448	1	NM_004582.4	NM_004582	1	p31.1	9	0	23.95	140.76	0.0927372	0.273886	0.170148	-0.0774106	0.103739
chr1	75791338	75791460	ENST00000319942	intron	5	+	122	ENSG00000137955	RABGGTB	9796	protein_coding	1448	1	NM_004582.4	NM_004582	1	p31.1	9	0	55.73	88.16	0.432816	0.798491	0.632146	-0.19933	0.166345
chr1	75791572	75792180	ENST00000319942	intron	6	+	608	ENSG00000137955	RABGGTB	9796	protein_coding	1448	1	NM_004582.4	NM_004582	1	p31.1	9	0	29.13	79.64	0.235604	0.512366	0.365771	-0.130167	0.146595
chr1	75792307	75794083	ENST00000319942	intron	7	+	1776	ENSG00000137955	RABGGTB	9796	protein_coding	1448	1	NM_004582.4	NM_004582	1	p31.1	9	0	48.02	100.44	0.30926	0.646274	0.478096	-0.168837	0.168178
chr1	75794234	75794509	ENST00000319942	intron	8	+	275	ENSG00000137955	RABGGTB	9796	protein_coding	1448	1	NM_004582.4	NM_004582	1	p31.1	9	1	27.93	52.25	0.316866	0.737591	0.534545	-0.217679	0.203046
chr1	77888760	77916054	ENST00000334785	intron	1	+	27294	ENSG00000162614	NEXN	29557	protein_coding	3282	1	NM_144573.4	NM_144573	1	p31.1	13	0	NA	NA	NA	NA	NA	NA	NA
chr1	77916134	77917565	ENST00000334785	intron	2	+	1431	ENSG00000162614	NEXN	29557	protein_coding	3282	1	NM_144573.4	NM_144573	1	p31.1	13	0	NA	NA	NA	NA	NA	NA	NA
chr1	77917758	77917959	ENST00000334785	intron	3	+	201	ENSG00000162614	NEXN	29557	protein_coding	3282	1	NM_144573.4	NM_144573	1	p31.1	13	0	NA	NA	NA	NA	NA	NA	NA
chr1	77918039	77918124	ENST00000334785	intron	4	+	85	ENSG00000162614	NEXN	29557	protein_coding	3282	1	NM_144573.4	NM_144573	1	p31.1	13	0	NA	NA	NA	NA	NA	NA	NA
chr1	77918274	77925187	ENST00000334785	intron	5	+	6913	ENSG00000162614	NEXN	29557	protein_coding	3282	1	NM_144573.4	NM_144573	1	p31.1	13	0	NA	NA	NA	NA	NA	NA	NA
chr1	77925230	77926413	ENST00000334785	intron	6	+	1183	ENSG00000162614	NEXN	29557	protein_coding	3282	1	NM_144573.4	NM_144573	1	p31.1	13	0	NA	NA	NA	NA	NA	NA	NA
chr1	77926612	77926715	ENST00000334785	intron	7	+	103	ENSG00000162614	NEXN	29557	protein_coding	3282	1	NM_144573.4	NM_144573	1	p31.1	13	0	NA	NA	NA	NA	NA	NA	NA
chr1	77926893	77929315	ENST00000334785	intron	8	+	2422	ENSG00000162614	NEXN	29557	protein_coding	3282	1	NM_144573.4	NM_144573	1	p31.1	13	0	NA	NA	NA	NA	NA	NA	NA
chr1	77929505	77933281	ENST00000334785	intron	9	+	3776	ENSG00000162614	NEXN	29557	protein_coding	3282	1	NM_144573.4	NM_144573	1	p31.1	13	0	NA	NA	NA	NA	NA	NA	NA
chr1	77933480	77935822	ENST00000334785	intron	10	+	2342	ENSG00000162614	NEXN	29557	protein_coding	3282	1	NM_144573.4	NM_144573	1	p31.1	13	0	NA	NA	NA	NA	NA	NA	NA
chr1	77936045	77942022	ENST00000334785	intron	11	+	5977	ENSG00000162614	NEXN	29557	protein_coding	3282	1	NM_144573.4	NM_144573	1	p31.1	13	0	6.64	24.42	0.0131137	0.735374	0.271908	-0.258795	0.463466
chr1	77942209	77942460	ENST00000334785	intron	12	+	251	ENSG00000162614	NEXN	29557	protein_coding	3282	1	NM_144573.4	NM_144573	1	p31.1	13	1	7.33	49.2	0.00524628	0.510105	0.148984	-0.143737	0.361121
chr1	77948775	77949154	ENST00000370768	intron	19	-	379	ENSG00000162613	FUBP1	4004	protein_coding	6714	1	NM_003902.5	NM_001376056	1	p31.1	20	1	174.27	399.2	0.34265	0.529727	0.436548	-0.0938979	0.0931784
chr1	77949301	77955254	ENST00000370768	intron	18	-	5953	ENSG00000162613	FUBP1	4004	protein_coding	6714	1	NM_003902.5	NM_001376056	1	p31.1	20	0	122.87	182.75	0.556103	0.778584	0.672339	-0.116237	0.106245
chr1	77955330	77956571	ENST00000370768	intron	17	-	1241	ENSG00000162613	FUBP1	4004	protein_coding	6714	1	NM_003902.5	NM_001376056	1	p31.1	20	0	71.84	128	0.415717	0.69941	0.56125	-0.145533	0.13816
chr1	77956701	77960183	ENST00000370768	intron	16	-	3482	ENSG00000162613	FUBP1	4004	protein_coding	6714	1	NM_003902.5	NM_001376056	1	p31.1	20	0	180.09	242.91	0.632133	0.837116	0.741386	-0.109253	0.0957304
chr1	77960264	77960343	ENST00000370768	intron	15	-	79	ENSG00000162613	FUBP1	4004	protein_coding	6714	1	NM_003902.5	NM_001376056	1	p31.1	20	0	171.8	196.04	0.743546	0.965045	0.876352	-0.132805	0.0886935
chr1	77960496	77962769	ENST00000370768	intron	14	-	2273	ENSG00000162613	FUBP1	4004	protein_coding	6714	1	NM_003902.5	NM_001376056	1	p31.1	20	0	154.82	296.55	0.373255	0.681006	0.52207	-0.148816	0.158936
chr1	77962931	77963573	ENST00000370768	intron	13	-	642	ENSG00000162613	FUBP1	4004	protein_coding	6714	1	NM_003902.5	NM_001376056	1	p31.1	20	0	152.38	226.95	0.572021	0.765629	0.671425	-0.0994046	0.0942036
chr1	77963716	77964061	ENST00000370768	intron	12	-	345	ENSG00000162613	FUBP1	4004	protein_coding	6714	1	NM_003902.5	NM_001376056	1	p31.1	20	0	207.24	235.56	0.802047	0.937521	0.879776	-0.0777292	0.0577454
chr1	77964163	77964253	ENST00000370768	intron	11	-	90	ENSG00000162613	FUBP1	4004	protein_coding	6714	1	NM_003902.5	NM_001376056	1	p31.1	20	0	217.84	246.76	0.788545	0.94723	0.882801	-0.0942565	0.0644291
chr1	77964357	77964645	ENST00000370768	intron	10	-	288	ENSG00000162613	FUBP1	4004	protein_coding	6714	1	NM_003902.5	NM_001376056	1	p31.1	20	0	207.82	234.93	0.816591	0.934394	0.884604	-0.0680127	0.0497903
chr1	77964748	77964869	ENST00000370768	intron	9	-	121	ENSG00000162613	FUBP1	4004	protein_coding	6714	1	NM_003902.5	NM_001376056	1	p31.1	20	0	192.69	247.69	0.670615	0.869367	0.777948	-0.107333	0.0914183
chr1	77964969	77965068	ENST00000370768	intron	8	-	99	ENSG00000162613	FUBP1	4004	protein_coding	6714	1	NM_003902.5	NM_001376056	1	p31.1	20	0	237.07	259.09	0.842744	0.964512	0.91501	-0.0722663	0.0495014
chr1	77965232	77966693	ENST00000370768	intron	7	-	1461	ENSG00000162613	FUBP1	4004	protein_coding	6714	1	NM_003902.5	NM_001376056	1	p31.1	20	0	274.45	322.8	0.770189	0.909397	0.850217	-0.0800279	0.0591803
chr1	77966752	77966883	ENST00000370768	intron	6	-	131	ENSG00000162613	FUBP1	4004	protein_coding	6714	1	NM_003902.5	NM_001376056	1	p31.1	20	0	190.47	218.6	0.780649	0.938905	0.871317	-0.0906688	0.0675872
chr1	77966956	77967048	ENST00000370768	intron	5	-	92	ENSG00000162613	FUBP1	4004	protein_coding	6714	1	NM_003902.5	NM_001376056	1	p31.1	20	0	128.55	163.98	0.582522	0.917525	0.783937	-0.201415	0.133588
chr1	77967102	77967626	ENST00000370768	intron	4	-	524	ENSG00000162613	FUBP1	4004	protein_coding	6714	1	NM_003902.5	NM_001376056	1	p31.1	20	0	41.78	150.96	0.182464	0.376306	0.276762	-0.0942982	0.0995444
chr1	77967667	77968164	ENST00000370768	intron	3	-	497	ENSG00000162613	FUBP1	4004	protein_coding	6714	1	NM_003902.5	NM_001376056	1	p31.1	20	0	142	183.18	0.657638	0.865662	0.775194	-0.117556	0.0904682
chr1	77968204	77969924	ENST00000370768	intron	2	-	1720	ENSG00000162613	FUBP1	4004	protein_coding	6714	1	NM_003902.5	NM_001376056	1	p31.1	20	0	111.35	222.55	0.365788	0.647758	0.500337	-0.134549	0.147421
chr1	77970016	77978884	ENST00000370768	intron	1	-	8868	ENSG00000162613	FUBP1	4004	protein_coding	6714	1	NM_003902.5	NM_001376056	1	p31.1	20	0	135.15	166.11	0.715782	0.897406	0.813617	-0.097836	0.0837889
chr1	78005322	78013050	ENST00000370763	intron	1	+	7728	ENSG00000162616	DNAJB4	14886	protein_coding	2903	1	NM_007034.5	NM_001317101	1	p31.1	3	0	5.13	13.58	0.0319083	0.82148	0.377761	-0.345853	0.443718
chr1	78013620	78016013	ENST00000370763	intron	2	+	2393	ENSG00000162616	DNAJB4	14886	protein_coding	2903	1	NM_007034.5	NM_001317101	1	p31.1	3	1	9.4	16.25	0.231355	0.879666	0.578462	-0.347106	0.301204
chr1	78649906	78650185	ENST00000370747	intron	1	+	279	ENSG00000137965	IFI44	16938	protein_coding	1682	1	NM_006417.5	NM_006417	1	p31.1	9	0	79.53	142.18	0.295117	0.734058	0.559361	-0.264245	0.174697
chr1	78650653	78654242	ENST00000370747	intron	2	+	3589	ENSG00000137965	IFI44	16938	protein_coding	1682	1	NM_006417.5	NM_006417	1	p31.1	9	0	152.07	233.56	0.454954	0.762211	0.651096	-0.196142	0.111115
chr1	78654280	78655013	ENST00000370747	intron	3	+	733	ENSG00000137965	IFI44	16938	protein_coding	1682	1	NM_006417.5	NM_006417	1	p31.1	9	0	167.49	216.6	0.555956	0.863218	0.773269	-0.217313	0.0899498
chr1	78655210	78655361	ENST00000370747	intron	4	+	151	ENSG00000137965	IFI44	16938	protein_coding	1682	1	NM_006417.5	NM_006417	1	p31.1	9	0	192.98	274.96	0.490757	0.803256	0.701848	-0.211091	0.101409
chr1	78655512	78659311	ENST00000370747	intron	5	+	3799	ENSG00000137965	IFI44	16938	protein_coding	1682	1	NM_006417.5	NM_006417	1	p31.1	9	0	121.45	219.96	0.265032	0.723722	0.552146	-0.287114	0.171576
chr1	78659484	78660553	ENST00000370747	intron	6	+	1069	ENSG00000137965	IFI44	16938	protein_coding	1682	1	NM_006417.5	NM_006417	1	p31.1	9	0	93.55	303.18	0.0989827	0.472913	0.308563	-0.20958	0.164351
chr1	78660655	78662703	ENST00000370747	intron	7	+	2048	ENSG00000137965	IFI44	16938	protein_coding	1682	1	NM_006417.5	NM_006417	1	p31.1	9	0	56.13	242.67	0.0592211	0.365818	0.231302	-0.172081	0.134517
chr1	78662879	78663764	ENST00000370747	intron	8	+	885	ENSG00000137965	IFI44	16938	protein_coding	1682	1	NM_006417.5	NM_006417	1	p31.1	9	1	145.33	280.18	0.234807	0.696267	0.518702	-0.283895	0.177565
chr1	84479510	84480955	ENST00000370654	intron	1	+	1445	ENSG00000117133	RPF1	30350	protein_coding	1948	1	NM_025065.7	NM_025065	1	p22.3	9	0	50.6	58.58	0.675767	0.968389	0.863776	-0.188009	0.104613
chr1	84481013	84482914	ENST00000370654	intron	2	+	1901	ENSG00000117133	RPF1	30350	protein_coding	1948	1	NM_025065.7	NM_025065	1	p22.3	9	0	66.87	80.89	0.637103	0.944023	0.826678	-0.189576	0.117345
chr1	84482996	84489632	ENST00000370654	intron	3	+	6636	ENSG00000117133	RPF1	30350	protein_coding	1948	1	NM_025065.7	NM_025065	1	p22.3	9	0	51.45	70.62	0.512168	0.886535	0.728547	-0.216379	0.157988
chr1	84489729	84490318	ENST00000370654	intron	4	+	589	ENSG00000117133	RPF1	30350	protein_coding	1948	1	NM_025065.7	NM_025065	1	p22.3	9	0	71.82	85.15	0.701566	0.936422	0.843453	-0.141887	0.0929696
chr1	84490473	84495372	ENST00000370654	intron	5	+	4899	ENSG00000117133	RPF1	30350	protein_coding	1948	1	NM_025065.7	NM_025065	1	p22.3	9	0	61.84	101.33	0.439083	0.764753	0.610283	-0.1712	0.15447
chr1	84495456	84495881	ENST00000370654	intron	6	+	425	ENSG00000117133	RPF1	30350	protein_coding	1948	1	NM_025065.7	NM_025065	1	p22.3	9	0	66.6	91.33	0.572162	0.85068	0.729224	-0.157062	0.121456
chr1	84496064	84496243	ENST00000370654	intron	7	+	179	ENSG00000117133	RPF1	30350	protein_coding	1948	1	NM_025065.7	NM_025065	1	p22.3	9	0	55.4	80.2	0.488268	0.844602	0.690773	-0.202505	0.153829
chr1	84496371	84497428	ENST00000370654	intron	8	+	1057	ENSG00000117133	RPF1	30350	protein_coding	1948	1	NM_025065.7	NM_025065	1	p22.3	9	1	67.87	115.35	0.360528	0.769765	0.588383	-0.227855	0.181382
chr1	84498549	84501825	ENST00000370645	intron	3	-	3276	ENSG00000174021	GNG5	4408	protein_coding	806	1	NM_005274.3	NM_005274	1	p22.3	4	1	495.96	658.58	0.6793	0.812479	0.753075	-0.0737745	0.0594038
chr1	84501971	84506010	ENST00000370645	intron	2	-	4039	ENSG00000174021	GNG5	4408	protein_coding	806	1	NM_005274.3	NM_005274	1	p22.3	4	0	543.76	649.8	0.793074	0.872552	0.836811	-0.0437377	0.0357408
chr1	84506302	84506435	ENST00000370645	intron	1	-	133	ENSG00000174021	GNG5	4408	protein_coding	806	1	NM_005274.3	NM_005274	1	p22.3	4	0	19.09	63.93	0.131097	0.511969	0.298608	-0.167511	0.213361
chr1	84555200	84563256	ENST00000370630	intron	6	-	8056	ENSG00000117151	CTBS	2496	protein_coding	6571	1	NM_004388.3	NM_004388	1	p22.3	7	1	192.96	468.29	0.283706	0.533319	0.412052	-0.128347	0.121266
chr1	84563419	84563734	ENST00000370630	intron	5	-	315	ENSG00000117151	CTBS	2496	protein_coding	6571	1	NM_004388.3	NM_004388	1	p22.3	7	0	257.45	275.16	0.862082	0.977498	0.935637	-0.0735557	0.0418607
chr1	84563833	84565840	ENST00000370630	intron	4	-	2007	ENSG00000117151	CTBS	2496	protein_coding	6571	1	NM_004388.3	NM_004388	1	p22.3	7	0	144.64	210.89	0.49288	0.855465	0.685855	-0.192975	0.16961
chr1	84566013	84569930	ENST00000370630	intron	3	-	3917	ENSG00000117151	CTBS	2496	protein_coding	6571	1	NM_004388.3	NM_004388	1	p22.3	7	0	154.75	266.02	0.396385	0.744238	0.581723	-0.185339	0.162514
chr1	84570140	84570581	ENST00000370630	intron	2	-	441	ENSG00000117151	CTBS	2496	protein_coding	6571	1	NM_004388.3	NM_004388	1	p22.3	7	0	191.71	325.98	0.409125	0.747138	0.588104	-0.178979	0.159035
chr1	84570721	84574238	ENST00000370630	intron	1	-	3517	ENSG00000117151	CTBS	2496	protein_coding	6571	1	NM_004388.3	NM_004388	1	p22.3	7	0	147.98	238.11	0.505441	0.724513	0.621477	-0.116037	0.103036
chr1	85252703	85258523	ENST00000471115	intron	2	-	5820	ENSG00000162642	C1orf52	24871	protein_coding	3254	1	NM_198077.4	NM_198077	1	p22.3	3	1	37.15	158.11	0.129653	0.360727	0.234963	-0.10531	0.125764
chr1	85258723	85259357	ENST00000471115	intron	1	-	634	ENSG00000162642	C1orf52	24871	protein_coding	3254	1	NM_198077.4	NM_198077	1	p22.3	3	0	30.38	162.25	0.109041	0.285973	0.187242	-0.0782005	0.0987315
chr1	85267983	85270617	ENST00000648566	intron	2	-	2634	ENSG00000142867	BCL10	989	protein_coding	2833	1	NM_003921.5	NM_003921	1	p22.3	3	1	154.93	200.51	0.670633	0.853427	0.77268	-0.102047	0.0807471
chr1	85270907	85276295	ENST00000648566	intron	1	-	5388	ENSG00000142867	BCL10	989	protein_coding	2833	1	NM_003921.5	NM_003921	1	p22.3	3	0	134.53	169.85	0.662505	0.893305	0.792052	-0.129547	0.101253
chr1	85654099	85657846	ENST00000370574	intron	9	-	3747	ENSG00000117174	ZNHIT6	26089	protein_coding	6203	1	NM_017953.4	NM_017953	1	p22.3	10	1	31.29	54.85	0.362972	0.76711	0.570465	-0.207493	0.196645
chr1	85657972	85677235	ENST00000370574	intron	8	-	19263	ENSG00000117174	ZNHIT6	26089	protein_coding	6203	1	NM_017953.4	NM_017953	1	p22.3	10	0	11.05	42.65	0.0923438	0.50673	0.259086	-0.166742	0.247644
chr1	85677314	85678700	ENST00000370574	intron	7	-	1386	ENSG00000117174	ZNHIT6	26089	protein_coding	6203	1	NM_017953.4	NM_017953	1	p22.3	10	0	43.47	48.38	0.734602	0.977995	0.898512	-0.163909	0.0794829
chr1	85678782	85680835	ENST00000370574	intron	6	-	2053	ENSG00000117174	ZNHIT6	26089	protein_coding	6203	1	NM_017953.4	NM_017953	1	p22.3	10	0	32.02	43.55	0.505161	0.909407	0.735247	-0.230086	0.17416
chr1	85680905	85702156	ENST00000370574	intron	5	-	21251	ENSG00000117174	ZNHIT6	26089	protein_coding	6203	1	NM_017953.4	NM_017953	1	p22.3	10	0	25.22	33.4	0.503182	0.935099	0.75509	-0.251908	0.180009
chr1	85702261	85706077	ENST00000370574	intron	4	-	3816	ENSG00000117174	ZNHIT6	26089	protein_coding	6203	1	NM_017953.4	NM_017953	1	p22.3	10	0	27.82	35.45	0.535282	0.951928	0.784767	-0.249486	0.167161
chr1	85706164	85706248	ENST00000370574	intron	3	-	84	ENSG00000117174	ZNHIT6	26089	protein_coding	6203	1	NM_017953.4	NM_017953	1	p22.3	10	0	56	65.27	0.654308	0.970455	0.857975	-0.203666	0.112481
chr1	85706356	85706441	ENST00000370574	intron	2	-	85	ENSG00000117174	ZNHIT6	26089	protein_coding	6203	1	NM_017953.4	NM_017953	1	p22.3	10	0	30.38	39.25	0.555943	0.939412	0.774013	-0.218069	0.165399
chr1	85706508	85707628	ENST00000370574	intron	1	-	1120	ENSG00000117174	ZNHIT6	26089	protein_coding	6203	1	NM_017953.4	NM_017953	1	p22.3	10	0	25.4	33.2	0.464818	0.957986	0.76506	-0.300242	0.192926
chr1	86704972	86715723	ENST00000370558	intron	1	+	10751	ENSG00000097033	SH3GLB1	10833	protein_coding	6371	1	NM_016009.5	NM_016009	1	p22.3	9	0	161.16	249.15	0.5305	0.753558	0.646839	-0.116339	0.106718
chr1	86715866	86719506	ENST00000370558	intron	2	+	3640	ENSG00000097033	SH3GLB1	10833	protein_coding	6371	1	NM_016009.5	NM_016009	1	p22.3	9	0	273.62	376.13	0.628328	0.810681	0.727461	-0.0991337	0.0832194
chr1	86719636	86722539	ENST00000370558	intron	3	+	2903	ENSG00000097033	SH3GLB1	10833	protein_coding	6371	1	NM_016009.5	NM_016009	1	p22.3	9	0	359.27	419.15	0.78397	0.916284	0.857139	-0.0731693	0.0591441
chr1	86722674	86724312	ENST00000370558	intron	4	+	1638	ENSG00000097033	SH3GLB1	10833	protein_coding	6371	1	NM_016009.5	NM_016009	1	p22.3	9	0	343.56	400.71	0.768963	0.925902	0.857378	-0.088415	0.068524
chr1	86724406	86734601	ENST00000370558	intron	5	+	10195	ENSG00000097033	SH3GLB1	10833	protein_coding	6371	1	NM_016009.5	NM_016009	1	p22.3	9	0	232.96	335.58	0.56373	0.802819	0.694201	-0.130471	0.108618
chr1	86734692	86735078	ENST00000370558	intron	6	+	386	ENSG00000097033	SH3GLB1	10833	protein_coding	6371	1	NM_016009.5	NM_016009	1	p22.3	9	0	341.71	387.05	0.80812	0.933945	0.882858	-0.074737	0.0510879
chr1	86735180	86742207	ENST00000370558	intron	7	+	7027	ENSG00000097033	SH3GLB1	10833	protein_coding	6371	1	NM_016009.5	NM_016009	1	p22.3	9	0	272.04	368.93	0.645177	0.810146	0.737376	-0.0921988	0.0727708
chr1	86742437	86743127	ENST00000370558	intron	8	+	690	ENSG00000097033	SH3GLB1	10833	protein_coding	6371	1	NM_016009.5	NM_016009	1	p22.3	9	1	256.51	330	0.688654	0.847821	0.777303	-0.088649	0.0705176
chr1	87329245	87332012	ENST00000370544	intron	1	+	2767	ENSG00000143013	LMO4	6644	protein_coding	4993	1	NM_006769.4	NM_006769	1	p22.3	5	0	26.4	45.56	0.31226	0.826431	0.579456	-0.267195	0.246975
chr1	87332252	87339535	ENST00000370544	intron	2	+	7283	ENSG00000143013	LMO4	6644	protein_coding	4993	1	NM_006769.4	NM_006769	1	p22.3	5	0	51.53	103.4	0.348349	0.650566	0.498356	-0.150007	0.15221
chr1	87339633	87340046	ENST00000370544	intron	3	+	413	ENSG00000143013	LMO4	6644	protein_coding	4993	1	NM_006769.4	NM_006769	1	p22.3	5	0	89.76	107.84	0.708608	0.924025	0.832344	-0.123736	0.0916813
chr1	87340203	87344787	ENST00000370544	intron	4	+	4584	ENSG00000143013	LMO4	6644	protein_coding	4993	1	NM_006769.4	NM_006769	1	p22.3	5	1	55.09	84.36	0.505752	0.795539	0.653035	-0.147283	0.142504
chr1	88936246	88943004	ENST00000260508	intron	13	-	6758	ENSG00000137944	KYAT3	33238	protein_coding	1815	1	NM_001008661.3	NM_001349448	1	p22.2	14	1	32.84	43.64	0.495185	0.930334	0.752521	-0.257336	0.177814
chr1	88943092	88943349	ENST00000260508	intron	12	-	257	ENSG00000137944	KYAT3	33238	protein_coding	1815	1	NM_001008661.3	NM_001349448	1	p22.2	14	0	28.6	39	0.514232	0.893417	0.733333	-0.219101	0.160084
chr1	88943424	88949090	ENST00000260508	intron	11	-	5666	ENSG00000137944	KYAT3	33238	protein_coding	1815	1	NM_001008661.3	NM_001349448	1	p22.2	14	0	32.91	56.42	0.386969	0.771203	0.583304	-0.196335	0.1879
chr1	88949278	88953062	ENST00000260508	intron	10	-	3784	ENSG00000137944	KYAT3	33238	protein_coding	1815	1	NM_001008661.3	NM_001349448	1	p22.2	14	0	36.62	102.56	0.208109	0.531346	0.357059	-0.14895	0.174287
chr1	88953153	88955148	ENST00000260508	intron	9	-	1995	ENSG00000137944	KYAT3	33238	protein_coding	1815	1	NM_001008661.3	NM_001349448	1	p22.2	14	0	56.02	70.62	0.615486	0.917577	0.79326	-0.177774	0.124318
chr1	88955226	88961166	ENST00000260508	intron	8	-	5940	ENSG00000137944	KYAT3	33238	protein_coding	1815	1	NM_001008661.3	NM_001349448	1	p22.2	14	0	48.67	95.15	0.316155	0.722082	0.511508	-0.195353	0.210574
chr1	88961288	88961380	ENST00000260508	intron	7	-	92	ENSG00000137944	KYAT3	33238	protein_coding	1815	1	NM_001008661.3	NM_001349448	1	p22.2	14	0	38.8	91.13	0.21071	0.685621	0.425765	-0.215056	0.259855
chr1	88961507	88962058	ENST00000260508	intron	6	-	551	ENSG00000137944	KYAT3	33238	protein_coding	1815	1	NM_001008661.3	NM_001349448	1	p22.2	14	0	40.55	80.87	0.318533	0.696509	0.501422	-0.182889	0.195087
chr1	88962146	88964828	ENST00000260508	intron	5	-	2682	ENSG00000137944	KYAT3	33238	protein_coding	1815	1	NM_001008661.3	NM_001349448	1	p22.2	14	0	67.49	126.2	0.395274	0.680663	0.534786	-0.139512	0.145877
chr1	88964979	88968669	ENST00000260508	intron	4	-	3690	ENSG00000137944	KYAT3	33238	protein_coding	1815	1	NM_001008661.3	NM_001349448	1	p22.2	14	0	45.25	63.47	0.521112	0.87165	0.712935	-0.191823	0.158715
chr1	88968815	88969408	ENST00000260508	intron	3	-	593	ENSG00000137944	KYAT3	33238	protein_coding	1815	1	NM_001008661.3	NM_001349448	1	p22.2	14	0	58.85	68.36	0.734448	0.944026	0.860884	-0.126436	0.0831426
chr1	88969468	88988251	ENST00000260508	intron	2	-	18783	ENSG00000137944	KYAT3	33238	protein_coding	1815	1	NM_001008661.3	NM_001349448	1	p22.2	14	0	20.02	112.25	0.114479	0.263992	0.178352	-0.0638728	0.0856401
chr1	88988352	88992584	ENST00000260508	intron	1	-	4232	ENSG00000137944	KYAT3	33238	protein_coding	1815	1	NM_001008661.3	NM_001349448	1	p22.2	14	0	28.16	103.4	0.187072	0.375118	0.27234	-0.085268	0.102778
chr1	88984067	88988251	ENST00000652648	intron	2	-	4184	ENSG00000213516	RBMXL1	25073	protein_coding	4756	1	NM_001162536.3	NM_001162536	1	p22.2	3	1	14.65	91.73	0.076839	0.275813	0.159708	-0.0828688	0.116105
chr1	88988352	88992584	ENST00000652648	intron	1	-	4232	ENSG00000213516	RBMXL1	25073	protein_coding	4756	1	NM_001162536.3	NM_001162536	1	p22.2	3	0	28.16	103.4	0.187072	0.375118	0.27234	-0.085268	0.102778
chr1	89007853	89008946	ENST00000370481	intron	10	-	1093	ENSG00000117226	GBP3	4184	protein_coding	3037	1	NM_018284.3	NM_018284	1	p22.2	11	1	32.38	88.53	0.216465	0.531307	0.365752	-0.149287	0.165555
chr1	89009141	89009391	ENST00000370481	intron	9	-	250	ENSG00000117226	GBP3	4184	protein_coding	3037	1	NM_018284.3	NM_018284	1	p22.2	11	0	57.13	86.8	0.375382	0.865869	0.65818	-0.282797	0.207689
chr1	89009495	89010903	ENST00000370481	intron	8	-	1408	ENSG00000117226	GBP3	4184	protein_coding	3037	1	NM_018284.3	NM_018284	1	p22.2	11	0	39.47	98.05	0.0740451	0.740056	0.40255	-0.328505	0.337506
chr1	89011117	89011746	ENST00000370481	intron	7	-	629	ENSG00000117226	GBP3	4184	protein_coding	3037	1	NM_018284.3	NM_018284	1	p22.2	11	0	34.96	60.64	0.40391	0.711562	0.576517	-0.172607	0.135045
chr1	89012028	89013184	ENST00000370481	intron	6	-	1156	ENSG00000117226	GBP3	4184	protein_coding	3037	1	NM_018284.3	NM_018284	1	p22.2	11	0	28	68.64	0.0552441	0.804791	0.407925	-0.352681	0.396866
chr1	89013428	89014082	ENST00000370481	intron	5	-	654	ENSG00000117226	GBP3	4184	protein_coding	3037	1	NM_018284.3	NM_018284	1	p22.2	11	0	47.67	121.05	0.15531	0.640907	0.393804	-0.238494	0.247103
chr1	89014280	89014546	ENST00000370481	intron	4	-	266	ENSG00000117226	GBP3	4184	protein_coding	3037	1	NM_018284.3	NM_018284	1	p22.2	11	0	56.25	107.25	0.321743	0.702846	0.524476	-0.202733	0.178371
chr1	89014657	89015286	ENST00000370481	intron	3	-	629	ENSG00000117226	GBP3	4184	protein_coding	3037	1	NM_018284.3	NM_018284	1	p22.2	11	0	61.36	81.51	0.547153	0.879975	0.752791	-0.205638	0.127184
chr1	89015415	89020531	ENST00000370481	intron	2	-	5116	ENSG00000117226	GBP3	4184	protein_coding	3037	1	NM_018284.3	NM_018284	1	p22.2	11	0	38.6	100.15	0.216818	0.553985	0.385422	-0.168604	0.168563
chr1	89020744	89022683	ENST00000370481	intron	1	-	1939	ENSG00000117226	GBP3	4184	protein_coding	3037	1	NM_018284.3	NM_018284	1	p22.2	11	0	62.85	107.51	0.385852	0.745907	0.584597	-0.198745	0.16131
chr1	89053469	89054681	ENST00000370473	intron	10	-	1212	ENSG00000117228	GBP1	4182	protein_coding	2883	1	NM_002053.3	NM_002053	1	p22.2	11	1	540.67	581.58	0.885933	0.97092	0.929657	-0.0437237	0.0412626
chr1	89054876	89055112	ENST00000370473	intron	9	-	236	ENSG00000117228	GBP1	4182	protein_coding	2883	1	NM_002053.3	NM_002053	1	p22.2	11	0	162	226.35	0.571383	0.83606	0.715706	-0.144323	0.120354
chr1	89055216	89056015	ENST00000370473	intron	8	-	799	ENSG00000117228	GBP1	4182	protein_coding	2883	1	NM_002053.3	NM_002053	1	p22.2	11	0	130.29	209.95	0.481325	0.744497	0.620576	-0.139252	0.123921
chr1	89056229	89056853	ENST00000370473	intron	7	-	624	ENSG00000117228	GBP1	4182	protein_coding	2883	1	NM_002053.3	NM_002053	1	p22.2	11	0	191.91	236.09	0.677237	0.900129	0.812868	-0.135631	0.0872607
chr1	89057135	89057991	ENST00000370473	intron	6	-	856	ENSG00000117228	GBP1	4182	protein_coding	2883	1	NM_002053.3	NM_002053	1	p22.2	11	0	169.02	200.09	0.7415	0.908261	0.84472	-0.10322	0.0635409
chr1	89058235	89058840	ENST00000370473	intron	5	-	605	ENSG00000117228	GBP1	4182	protein_coding	2883	1	NM_002053.3	NM_002053	1	p22.2	11	0	209.38	344.16	0.445086	0.743973	0.60838	-0.163293	0.135593
chr1	89059044	89059316	ENST00000370473	intron	4	-	272	ENSG00000117228	GBP1	4182	protein_coding	2883	1	NM_002053.3	NM_002053	1	p22.2	11	0	201.31	284.78	0.536526	0.838891	0.706897	-0.170371	0.131995
chr1	89059427	89060196	ENST00000370473	intron	3	-	769	ENSG00000117228	GBP1	4182	protein_coding	2883	1	NM_002053.3	NM_002053	1	p22.2	11	0	272.36	298.62	0.835247	0.960172	0.912062	-0.076815	0.0481101
chr1	89060325	89063044	ENST00000370473	intron	2	-	2719	ENSG00000117228	GBP1	4182	protein_coding	2883	1	NM_002053.3	NM_002053	1	p22.2	11	0	183.53	207.09	0.776992	0.952267	0.886233	-0.109241	0.0660338
chr1	89063254	89065159	ENST00000370473	intron	1	-	1905	ENSG00000117228	GBP1	4182	protein_coding	2883	1	NM_002053.3	NM_002053	1	p22.2	11	0	155.24	181.02	0.758767	0.937046	0.857585	-0.0988178	0.0794616
chr1	89108292	89109676	ENST00000370466	intron	10	-	1384	ENSG00000162645	GBP2	4183	protein_coding	4088	1	NM_004120.5	NM_004120	1	p22.2	11	1	738.89	887.62	0.756858	0.899155	0.83244	-0.0755811	0.066715
chr1	89109871	89110163	ENST00000370466	intron	9	-	292	ENSG00000162645	GBP2	4183	protein_coding	4088	1	NM_004120.5	NM_004120	1	p22.2	11	0	572.24	625.95	0.842233	0.955956	0.914194	-0.0719619	0.0417618
chr1	89110267	89112471	ENST00000370466	intron	8	-	2204	ENSG00000162645	GBP2	4183	protein_coding	4088	1	NM_004120.5	NM_004120	1	p22.2	11	0	480.33	664.36	0.631585	0.800569	0.722997	-0.0914115	0.0775721
chr1	89112685	89114015	ENST00000370466	intron	7	-	1330	ENSG00000162645	GBP2	4183	protein_coding	4088	1	NM_004120.5	NM_004120	1	p22.2	11	0	584.27	779.64	0.650977	0.822808	0.74941	-0.0984335	0.0733979
chr1	89114297	89116991	ENST00000370466	intron	6	-	2694	ENSG00000162645	GBP2	4183	protein_coding	4088	1	NM_004120.5	NM_004120	1	p22.2	11	0	294.85	510.53	0.44106	0.69699	0.577537	-0.136477	0.119453
chr1	89117235	89117576	ENST00000370466	intron	5	-	341	ENSG00000162645	GBP2	4183	protein_coding	4088	1	NM_004120.5	NM_004120	1	p22.2	11	0	345.69	587.87	0.470086	0.694892	0.588038	-0.117952	0.106854
chr1	89117774	89120178	ENST00000370466	intron	4	-	2404	ENSG00000162645	GBP2	4183	protein_coding	4088	1	NM_004120.5	NM_004120	1	p22.2	11	0	355.18	625.55	0.453297	0.679672	0.567788	-0.114491	0.111883
chr1	89120289	89121142	ENST00000370466	intron	3	-	853	ENSG00000162645	GBP2	4183	protein_coding	4088	1	NM_004120.5	NM_004120	1	p22.2	11	0	556.16	687.89	0.735247	0.867383	0.808501	-0.0732544	0.0588817
chr1	89121271	89121776	ENST00000370466	intron	2	-	505	ENSG00000162645	GBP2	4183	protein_coding	4088	1	NM_004120.5	NM_004120	1	p22.2	11	0	390.8	437.56	0.837949	0.934541	0.893135	-0.0551858	0.0414064
chr1	89121984	89125862	ENST00000370466	intron	1	-	3878	ENSG00000162645	GBP2	4183	protein_coding	4088	1	NM_004120.5	NM_004120	1	p22.2	11	0	465.78	626	0.60932	0.851174	0.744058	-0.134738	0.107116
chr1	89185470	89186332	ENST00000355754	intron	10	-	862	ENSG00000162654	GBP4	20480	protein_coding	6141	1	NM_052941.5	NM_052941	1	p22.2	11	1	178.16	201.24	0.758223	0.966771	0.885311	-0.127088	0.0814602
chr1	89186527	89186999	ENST00000355754	intron	9	-	472	ENSG00000162654	GBP4	20480	protein_coding	6141	1	NM_052941.5	NM_052941	1	p22.2	11	0	159.56	177.62	0.789894	0.961322	0.898322	-0.108428	0.0629994
chr1	89187103	89188581	ENST00000355754	intron	8	-	1478	ENSG00000162654	GBP4	20480	protein_coding	6141	1	NM_052941.5	NM_052941	1	p22.2	11	0	95.93	130.22	0.558003	0.860697	0.736676	-0.178673	0.12402
chr1	89188795	89190037	ENST00000355754	intron	7	-	1242	ENSG00000162654	GBP4	20480	protein_coding	6141	1	NM_052941.5	NM_052941	1	p22.2	11	0	156.38	186.84	0.698597	0.925221	0.836973	-0.138375	0.0882481
chr1	89190319	89191260	ENST00000355754	intron	6	-	941	ENSG00000162654	GBP4	20480	protein_coding	6141	1	NM_052941.5	NM_052941	1	p22.2	11	0	122.91	153.98	0.644961	0.894239	0.798221	-0.15326	0.0960186
chr1	89191507	89192903	ENST00000355754	intron	5	-	1396	ENSG00000162654	GBP4	20480	protein_coding	6141	1	NM_052941.5	NM_052941	1	p22.2	11	0	207.65	266.11	0.65275	0.869424	0.780316	-0.127567	0.0891072
chr1	89193101	89193302	ENST00000355754	intron	4	-	201	ENSG00000162654	GBP4	20480	protein_coding	6141	1	NM_052941.5	NM_052941	1	p22.2	11	0	70.82	100.29	0.543011	0.848816	0.706152	-0.163141	0.142664
chr1	89193413	89195296	ENST00000355754	intron	3	-	1883	ENSG00000162654	GBP4	20480	protein_coding	6141	1	NM_052941.5	NM_052941	1	p22.2	11	0	102.64	133.87	0.585196	0.889962	0.766714	-0.181518	0.123248
chr1	89195425	89197109	ENST00000355754	intron	2	-	1684	ENSG00000162654	GBP4	20480	protein_coding	6141	1	NM_052941.5	NM_052941	1	p22.2	11	0	108.87	145.22	0.552682	0.868818	0.74969	-0.197008	0.119127
chr1	89197305	89198794	ENST00000355754	intron	1	-	1489	ENSG00000162654	GBP4	20480	protein_coding	6141	1	NM_052941.5	NM_052941	1	p22.2	11	0	158.75	201.95	0.672126	0.862223	0.786086	-0.11396	0.0761375
chr1	89364128	89368528	ENST00000370456	intron	1	+	4400	ENSG00000183347	GBP6	25395	protein_coding	4685	1	NM_198460.3	NM_198460	1	p22.2	11	0	NA	NA	NA	NA	NA	NA	NA
chr1	89368742	89369545	ENST00000370456	intron	2	+	803	ENSG00000183347	GBP6	25395	protein_coding	4685	1	NM_198460.3	NM_198460	1	p22.2	11	0	NA	NA	NA	NA	NA	NA	NA
chr1	89369674	89378102	ENST00000370456	intron	3	+	8428	ENSG00000183347	GBP6	25395	protein_coding	4685	1	NM_198460.3	NM_198460	1	p22.2	11	0	NA	NA	NA	NA	NA	NA	NA
chr1	89378213	89378416	ENST00000370456	intron	4	+	203	ENSG00000183347	GBP6	25395	protein_coding	4685	1	NM_198460.3	NM_198460	1	p22.2	11	0	NA	NA	NA	NA	NA	NA	NA
chr1	89378614	89380385	ENST00000370456	intron	5	+	1771	ENSG00000183347	GBP6	25395	protein_coding	4685	1	NM_198460.3	NM_198460	1	p22.2	11	0	NA	NA	NA	NA	NA	NA	NA
chr1	89380632	89381693	ENST00000370456	intron	6	+	1061	ENSG00000183347	GBP6	25395	protein_coding	4685	1	NM_198460.3	NM_198460	1	p22.2	11	0	NA	NA	NA	NA	NA	NA	NA
chr1	89381975	89382663	ENST00000370456	intron	7	+	688	ENSG00000183347	GBP6	25395	protein_coding	4685	1	NM_198460.3	NM_198460	1	p22.2	11	0	NA	NA	NA	NA	NA	NA	NA
chr1	89382877	89383651	ENST00000370456	intron	8	+	774	ENSG00000183347	GBP6	25395	protein_coding	4685	1	NM_198460.3	NM_198460	1	p22.2	11	0	NA	NA	NA	NA	NA	NA	NA
chr1	89383755	89384092	ENST00000370456	intron	9	+	337	ENSG00000183347	GBP6	25395	protein_coding	4685	1	NM_198460.3	NM_198460	1	p22.2	11	0	NA	NA	NA	NA	NA	NA	NA
chr1	89384287	89385229	ENST00000370456	intron	10	+	942	ENSG00000183347	GBP6	25395	protein_coding	4685	1	NM_198460.3	NM_198460	1	p22.2	11	1	NA	NA	NA	NA	NA	NA	NA
chr1	89525023	89568246	ENST00000330947	intron	1	+	43223	ENSG00000197147	LRRC8B	30692	protein_coding	7664	1	NM_001369817.2	NM_001369819	1	p22.2	6	0	NA	NA	NA	NA	NA	NA	NA
chr1	89568308	89568438	ENST00000330947	intron	2	+	130	ENSG00000197147	LRRC8B	30692	protein_coding	7664	1	NM_001369817.2	NM_001369819	1	p22.2	6	0	15.75	24.58	0.313573	0.901062	0.640765	-0.327192	0.260297
chr1	89568494	89579590	ENST00000330947	intron	3	+	11096	ENSG00000197147	LRRC8B	30692	protein_coding	7664	1	NM_001369817.2	NM_001369819	1	p22.2	6	0	17.15	32.62	0.222746	0.831132	0.525751	-0.303005	0.305381
chr1	89579689	89582624	ENST00000330947	intron	4	+	2935	ENSG00000197147	LRRC8B	30692	protein_coding	7664	1	NM_001369817.2	NM_001369819	1	p22.2	6	0	27	39.65	0.406853	0.897463	0.680958	-0.274105	0.216505
chr1	89584790	89592770	ENST00000330947	intron	5	+	7980	ENSG00000197147	LRRC8B	30692	protein_coding	7664	1	NM_001369817.2	NM_001369819	1	p22.2	6	1	15.31	46.42	0.112657	0.610238	0.329815	-0.217158	0.280423
chr1	89995274	89998109	ENST00000340281	intron	1	+	2835	ENSG00000162664	ZNF326	14104	protein_coding	9729	1	NM_182976.4	NM_181781	1	p22.2	12	0	36.65	53.58	0.519263	0.837407	0.684024	-0.164761	0.153383
chr1	89998155	90005002	ENST00000340281	intron	2	+	6847	ENSG00000162664	ZNF326	14104	protein_coding	9729	1	NM_182976.4	NM_181781	1	p22.2	12	0	37.93	48.11	0.608612	0.924318	0.788402	-0.179789	0.135917
chr1	90005039	90005132	ENST00000340281	intron	3	+	93	ENSG00000162664	ZNF326	14104	protein_coding	9729	1	NM_182976.4	NM_181781	1	p22.2	12	0	21.27	58.91	0.218718	0.528507	0.361059	-0.142342	0.167447
chr1	90005245	90007344	ENST00000340281	intron	4	+	2099	ENSG00000162664	ZNF326	14104	protein_coding	9729	1	NM_182976.4	NM_181781	1	p22.2	12	0	NA	NA	NA	NA	NA	NA	NA
chr1	90007751	90010087	ENST00000340281	intron	5	+	2336	ENSG00000162664	ZNF326	14104	protein_coding	9729	1	NM_182976.4	NM_181781	1	p22.2	12	0	17.49	57.07	0.109051	0.525002	0.306466	-0.197415	0.218536
chr1	90010287	90013125	ENST00000340281	intron	6	+	2838	ENSG00000162664	ZNF326	14104	protein_coding	9729	1	NM_182976.4	NM_181781	1	p22.2	12	0	11.62	22.25	0.220618	0.800213	0.522247	-0.301629	0.277966
chr1	90013238	90017316	ENST00000340281	intron	7	+	4078	ENSG00000162664	ZNF326	14104	protein_coding	9729	1	NM_182976.4	NM_181781	1	p22.2	12	0	26.35	31.07	0.591762	0.976651	0.848085	-0.256323	0.128566
chr1	90017465	90018684	ENST00000340281	intron	8	+	1219	ENSG00000162664	ZNF326	14104	protein_coding	9729	1	NM_182976.4	NM_181781	1	p22.2	12	0	32.36	44.87	0.493159	0.874697	0.721195	-0.228035	0.153502
chr1	90018785	90020791	ENST00000340281	intron	9	+	2006	ENSG00000162664	ZNF326	14104	protein_coding	9729	1	NM_182976.4	NM_181781	1	p22.2	12	0	27.78	43.67	0.419377	0.829557	0.636135	-0.216758	0.193422
chr1	90020923	90022249	ENST00000340281	intron	10	+	1326	ENSG00000162664	ZNF326	14104	protein_coding	9729	1	NM_182976.4	NM_181781	1	p22.2	12	0	28.36	61.98	0.301553	0.652991	0.457567	-0.156013	0.195424
chr1	90022346	90027353	ENST00000340281	intron	11	+	5007	ENSG00000162664	ZNF326	14104	protein_coding	9729	1	NM_182976.4	NM_181781	1	p22.2	12	1	20.13	38.53	0.305525	0.751008	0.52245	-0.216925	0.228558
chr1	91500949	91501653	ENST00000234626	intron	1	+	704	ENSG00000097046	CDC7	1745	protein_coding	3215	1	NM_003503.4	NM_003503	1	p22.1	12	0	NA	NA	NA	NA	NA	NA	NA
chr1	91501832	91507853	ENST00000234626	intron	2	+	6021	ENSG00000097046	CDC7	1745	protein_coding	3215	1	NM_003503.4	NM_003503	1	p22.1	12	0	14.4	26.11	0.202189	0.871195	0.551513	-0.349323	0.319682
chr1	91507938	91508261	ENST00000234626	intron	3	+	323	ENSG00000097046	CDC7	1745	protein_coding	3215	1	NM_003503.4	NM_003503	1	p22.1	12	0	10.56	13.36	0.374851	0.982081	0.790419	-0.415568	0.191662
chr1	91508398	91511596	ENST00000234626	intron	4	+	3198	ENSG00000097046	CDC7	1745	protein_coding	3215	1	NM_003503.4	NM_003503	1	p22.1	12	0	14.04	16.22	0.550435	0.983367	0.865598	-0.315163	0.117769
chr1	91511691	91511780	ENST00000234626	intron	5	+	89	ENSG00000097046	CDC7	1745	protein_coding	3215	1	NM_003503.4	NM_003503	1	p22.1	12	0	14.15	16.78	0.488275	0.991096	0.843266	-0.354991	0.14783
chr1	91511924	91513057	ENST00000234626	intron	6	+	1133	ENSG00000097046	CDC7	1745	protein_coding	3215	1	NM_003503.4	NM_003503	1	p22.1	12	0	15.76	22.62	0.33544	0.927712	0.696729	-0.361288	0.230984
chr1	91513308	91513947	ENST00000234626	intron	7	+	639	ENSG00000097046	CDC7	1745	protein_coding	3215	1	NM_003503.4	NM_003503	1	p22.1	12	0	NA	NA	NA	NA	NA	NA	NA
chr1	91514044	91514818	ENST00000234626	intron	8	+	774	ENSG00000097046	CDC7	1745	protein_coding	3215	1	NM_003503.4	NM_003503	1	p22.1	12	0	9.22	14.29	0.185209	0.954778	0.645206	-0.459997	0.309571
chr1	91514998	91515793	ENST00000234626	intron	9	+	795	ENSG00000097046	CDC7	1745	protein_coding	3215	1	NM_003503.4	NM_003503	1	p22.1	12	0	9.02	25.56	0.0868363	0.697007	0.352895	-0.266059	0.344112
chr1	91515877	91520129	ENST00000234626	intron	10	+	4252	ENSG00000097046	CDC7	1745	protein_coding	3215	1	NM_003503.4	NM_003503	1	p22.1	12	0	7.25	14.18	0.131864	0.870764	0.511283	-0.379419	0.359481
chr1	91520280	91524040	ENST00000234626	intron	11	+	3760	ENSG00000097046	CDC7	1745	protein_coding	3215	1	NM_003503.4	NM_003503	1	p22.1	12	1	NA	NA	NA	NA	NA	NA	NA
chr1	92299147	92300193	ENST00000610020	intron	1	+	1046	ENSG00000122484	RPAP2	25791	protein_coding	16899	1	NM_024813.3	NM_024813	1	p22.1	13	0	26.35	33.53	0.52705	0.955321	0.785863	-0.258813	0.169458
chr1	92300240	92301475	ENST00000610020	intron	2	+	1235	ENSG00000122484	RPAP2	25791	protein_coding	16899	1	NM_024813.3	NM_024813	1	p22.1	13	0	32.89	47.11	0.49027	0.862591	0.698153	-0.207883	0.164437
chr1	92301591	92303976	ENST00000610020	intron	3	+	2385	ENSG00000122484	RPAP2	25791	protein_coding	16899	1	NM_024813.3	NM_024813	1	p22.1	13	0	31.87	42.31	0.53394	0.906341	0.75325	-0.21931	0.153092
chr1	92304076	92304283	ENST00000610020	intron	4	+	207	ENSG00000122484	RPAP2	25791	protein_coding	16899	1	NM_024813.3	NM_024813	1	p22.1	13	0	41.31	47.76	0.695928	0.966836	0.86495	-0.169022	0.101887
chr1	92304350	92307187	ENST00000610020	intron	5	+	2837	ENSG00000122484	RPAP2	25791	protein_coding	16899	1	NM_024813.3	NM_024813	1	p22.1	13	0	38.96	63.73	0.421037	0.794698	0.611329	-0.190292	0.183369
chr1	92307277	92320598	ENST00000610020	intron	6	+	13321	ENSG00000122484	RPAP2	25791	protein_coding	16899	1	NM_024813.3	NM_024813	1	p22.1	13	0	31.33	50.05	0.408037	0.831044	0.625974	-0.217937	0.20507
chr1	92320635	92323444	ENST00000610020	intron	7	+	2809	ENSG00000122484	RPAP2	25791	protein_coding	16899	1	NM_024813.3	NM_024813	1	p22.1	13	0	34.22	61.67	0.400192	0.697614	0.554889	-0.154697	0.142725
chr1	92324376	92333390	ENST00000610020	intron	8	+	9014	ENSG00000122484	RPAP2	25791	protein_coding	16899	1	NM_024813.3	NM_024813	1	p22.1	13	0	34.89	79.85	0.267351	0.617422	0.436944	-0.169593	0.180478
chr1	92333474	92336346	ENST00000610020	intron	9	+	2872	ENSG00000122484	RPAP2	25791	protein_coding	16899	1	NM_024813.3	NM_024813	1	p22.1	13	0	53.2	63.69	0.661525	0.945315	0.835296	-0.173771	0.110019
chr1	92336428	92345845	ENST00000610020	intron	10	+	9417	ENSG00000122484	RPAP2	25791	protein_coding	16899	1	NM_024813.3	NM_024813	1	p22.1	13	0	22.53	40.76	0.306198	0.790687	0.552748	-0.24655	0.237939
chr1	92345915	92380723	ENST00000610020	intron	11	+	34808	ENSG00000122484	RPAP2	25791	protein_coding	16899	1	NM_024813.3	NM_024813	1	p22.1	13	0	13.2	43.4	0.0959477	0.583748	0.304147	-0.2082	0.279601
chr1	92380874	92387010	ENST00000610020	intron	12	+	6136	ENSG00000122484	RPAP2	25791	protein_coding	16899	1	NM_024813.3	NM_024813	1	p22.1	13	1	23.15	41.29	0.292066	0.827205	0.560668	-0.268602	0.266536
chr1	92476208	92478587	ENST00000294702	intron	6	-	2379	ENSG00000162676	GFI1	4237	protein_coding	4554	1	NM_005263.5	NM_005263	1	p22.1	7	1	20.29	36.95	0.276443	0.810689	0.54912	-0.272677	0.261568
chr1	92478754	92480347	ENST00000294702	intron	5	-	1593	ENSG00000162676	GFI1	4237	protein_coding	4554	1	NM_005263.5	NM_005263	1	p22.1	7	0	18.27	36.6	0.255222	0.762618	0.49918	-0.243959	0.263437
chr1	92480486	92480600	ENST00000294702	intron	4	-	114	ENSG00000162676	GFI1	4237	protein_coding	4554	1	NM_005263.5	NM_005263	1	p22.1	7	0	7.67	12.58	0.167733	0.936332	0.609698	-0.441965	0.326634
chr1	92481089	92482863	ENST00000294702	intron	3	-	1774	ENSG00000162676	GFI1	4237	protein_coding	4554	1	NM_005263.5	NM_005263	1	p22.1	7	0	22.69	40.42	0.313992	0.801184	0.561356	-0.247364	0.239828
chr1	92483047	92483372	ENST00000294702	intron	2	-	325	ENSG00000162676	GFI1	4237	protein_coding	4554	1	NM_005263.5	NM_005263	1	p22.1	7	0	18.71	35.2	0.329265	0.744605	0.531534	-0.202269	0.21307
chr1	92483587	92486725	ENST00000294702	intron	1	-	3138	ENSG00000162676	GFI1	4237	protein_coding	4554	1	NM_005263.5	NM_005263	1	p22.1	7	0	NA	NA	NA	NA	NA	NA	NA
chr1	92832118	92833388	ENST00000370321	intron	1	+	1270	ENSG00000122406	RPL5	10360	protein_coding	1028	1	NM_000969.5	NM_000969	1	p22.1	8	0	635.85	705.82	0.844016	0.939394	0.900867	-0.0568515	0.038527
chr1	92833459	92833544	ENST00000370321	intron	2	+	85	ENSG00000122406	RPL5	10360	protein_coding	1028	1	NM_000969.5	NM_000969	1	p22.1	8	0	843.04	945.4	0.813978	0.938554	0.891728	-0.0777506	0.0468257
chr1	92833661	92834778	ENST00000370321	intron	3	+	1117	ENSG00000122406	RPL5	10360	protein_coding	1028	1	NM_000969.5	NM_000969	1	p22.1	8	0	1212.8	1271.45	0.907477	0.97688	0.953872	-0.0463946	0.0230089
chr1	92834914	92836189	ENST00000370321	intron	4	+	1275	ENSG00000122406	RPL5	10360	protein_coding	1028	1	NM_000969.5	NM_000969	1	p22.1	8	0	1023.4	1081.69	0.89629	0.972317	0.946112	-0.0498225	0.0262046
chr1	92836393	92837455	ENST00000370321	intron	5	+	1062	ENSG00000122406	RPL5	10360	protein_coding	1028	1	NM_000969.5	NM_000969	1	p22.1	8	0	1105.78	1148.2	0.925227	0.9813	0.963055	-0.0378283	0.018245
chr1	92837634	92840550	ENST00000370321	intron	6	+	2916	ENSG00000122406	RPL5	10360	protein_coding	1028	1	NM_000969.5	NM_000969	1	p22.1	8	0	487.96	542.24	0.809094	0.951338	0.899897	-0.0908024	0.0514408
chr1	92840640	92841765	ENST00000370321	intron	7	+	1125	ENSG00000122406	RPL5	10360	protein_coding	1028	1	NM_000969.5	NM_000969	1	p22.1	8	1	246.91	281.47	0.749539	0.948578	0.877216	-0.127677	0.0713622
chr1	93079532	93110229	ENST00000370298	intron	1	+	30697	ENSG00000143033	MTF2	29535	protein_coding	4075	1	NM_007358.4	NM_007358	1	p22.1	15	0	46.47	58.55	0.620101	0.912973	0.793681	-0.17358	0.119292
chr1	93110429	93110544	ENST00000370298	intron	2	+	115	ENSG00000143033	MTF2	29535	protein_coding	4075	1	NM_007358.4	NM_007358	1	p22.1	15	0	47.89	56.64	0.684169	0.954175	0.845516	-0.161347	0.108659
chr1	93110627	93114687	ENST00000370298	intron	3	+	4060	ENSG00000143033	MTF2	29535	protein_coding	4075	1	NM_007358.4	NM_007358	1	p22.1	15	0	53.05	73.36	0.565244	0.855318	0.723146	-0.157903	0.132172
chr1	93114784	93114987	ENST00000370298	intron	4	+	203	ENSG00000143033	MTF2	29535	protein_coding	4075	1	NM_007358.4	NM_007358	1	p22.1	15	0	62.58	68.82	0.770406	0.982692	0.909329	-0.138922	0.0733632
chr1	93115089	93115469	ENST00000370298	intron	5	+	380	ENSG00000143033	MTF2	29535	protein_coding	4075	1	NM_007358.4	NM_007358	1	p22.1	15	0	52.76	75.58	0.528477	0.839444	0.698068	-0.169592	0.141376
chr1	93115619	93118344	ENST00000370298	intron	6	+	2725	ENSG00000143033	MTF2	29535	protein_coding	4075	1	NM_007358.4	NM_007358	1	p22.1	15	0	18.22	26.05	0.402713	0.92974	0.699424	-0.296711	0.230316
chr1	93118441	93119332	ENST00000370298	intron	7	+	891	ENSG00000143033	MTF2	29535	protein_coding	4075	1	NM_007358.4	NM_007358	1	p22.1	15	0	39.15	49.67	0.512925	0.964221	0.788202	-0.275277	0.176019
chr1	93119402	93120548	ENST00000370298	intron	8	+	1146	ENSG00000143033	MTF2	29535	protein_coding	4075	1	NM_007358.4	NM_007358	1	p22.1	15	0	41.84	83.98	0.32558	0.683789	0.498214	-0.172634	0.185575
chr1	93120673	93127231	ENST00000370298	intron	9	+	6558	ENSG00000143033	MTF2	29535	protein_coding	4075	1	NM_007358.4	NM_007358	1	p22.1	15	0	36.07	111.82	0.218029	0.445764	0.322572	-0.104543	0.123192
chr1	93127300	93129277	ENST00000370298	intron	10	+	1977	ENSG00000143033	MTF2	29535	protein_coding	4075	1	NM_007358.4	NM_007358	1	p22.1	15	0	34.35	84.11	0.265213	0.564957	0.408394	-0.143181	0.156563
chr1	93129449	93133702	ENST00000370298	intron	11	+	4253	ENSG00000143033	MTF2	29535	protein_coding	4075	1	NM_007358.4	NM_007358	1	p22.1	15	0	51.44	96.24	0.378009	0.690133	0.534497	-0.156488	0.155636
chr1	93133809	93133927	ENST00000370298	intron	12	+	118	ENSG00000143033	MTF2	29535	protein_coding	4075	1	NM_007358.4	NM_007358	1	p22.1	15	0	43.62	65.89	0.490645	0.81919	0.662012	-0.171368	0.157178
chr1	93133981	93134090	ENST00000370298	intron	13	+	109	ENSG00000143033	MTF2	29535	protein_coding	4075	1	NM_007358.4	NM_007358	1	p22.1	15	0	39.75	54.56	0.511236	0.898659	0.728556	-0.21732	0.170103
chr1	93134196	93136669	ENST00000370298	intron	14	+	2473	ENSG00000143033	MTF2	29535	protein_coding	4075	1	NM_007358.4	NM_007358	1	p22.1	15	1	54.8	74.31	0.571839	0.875507	0.737451	-0.165612	0.138056
chr1	93154889	93156299	ENST00000370282	intron	3	-	1410	ENSG00000117500	TMED5	24251	protein_coding	5789	1	NM_016040.5	NM_016040	1	p22.1	4	1	196.47	317.84	0.497797	0.726528	0.618141	-0.120344	0.108387
chr1	93156484	93160128	ENST00000370282	intron	2	-	3644	ENSG00000117500	TMED5	24251	protein_coding	5789	1	NM_016040.5	NM_016040	1	p22.1	4	0	175.73	235.58	0.638886	0.841989	0.745946	-0.10706	0.0960426
chr1	93160227	93180053	ENST00000370282	intron	1	-	19826	ENSG00000117500	TMED5	24251	protein_coding	5789	1	NM_016040.5	NM_016040	1	p22.1	4	0	108.82	157.35	0.556585	0.804688	0.691579	-0.134994	0.113109
chr1	93346866	93353907	ENST00000370272	intron	1	+	7041	ENSG00000117505	DR1	3017	protein_coding	10124	1	NM_001938.3	NM_001938	1	p22.1	3	0	232.11	286.98	0.717877	0.887042	0.808802	-0.0909252	0.0782397
chr1	93354072	93360492	ENST00000370272	intron	2	+	6420	ENSG00000117505	DR1	3017	protein_coding	10124	1	NM_001938.3	NM_001938	1	p22.1	3	1	281.71	316.71	0.813785	0.947592	0.889489	-0.0757036	0.0581037
chr1	93869945	93870682	ENST00000436063	intron	6	-	737	ENSG00000067334	DNTTIP2	24013	protein_coding	5896	1	NM_014597.5	NM_014597	1	p22.1	7	1	24.09	35.73	0.398415	0.869108	0.674223	-0.275808	0.194885
chr1	93870793	93872071	ENST00000436063	intron	5	-	1278	ENSG00000067334	DNTTIP2	24013	protein_coding	5896	1	NM_014597.5	NM_014597	1	p22.1	7	0	22.33	34.22	0.424563	0.83349	0.652542	-0.22798	0.180948
chr1	93872237	93873118	ENST00000436063	intron	4	-	881	ENSG00000067334	DNTTIP2	24013	protein_coding	5896	1	NM_014597.5	NM_014597	1	p22.1	7	0	47.38	57.96	0.628041	0.924599	0.81746	-0.18942	0.107138
chr1	93873215	93875644	ENST00000436063	intron	3	-	2429	ENSG00000067334	DNTTIP2	24013	protein_coding	5896	1	NM_014597.5	NM_014597	1	p22.1	7	0	43.91	74.07	0.329319	0.793797	0.592818	-0.263498	0.200979
chr1	93875784	93876267	ENST00000436063	intron	2	-	483	ENSG00000067334	DNTTIP2	24013	protein_coding	5896	1	NM_014597.5	NM_014597	1	p22.1	7	0	42.76	62.24	0.460765	0.856589	0.687018	-0.226253	0.169571
chr1	93877863	93879076	ENST00000436063	intron	1	-	1213	ENSG00000067334	DNTTIP2	24013	protein_coding	5896	1	NM_014597.5	NM_014597	1	p22.1	7	0	39.75	53.58	0.495575	0.910113	0.741881	-0.246306	0.168232
chr1	93889160	93894613	ENST00000370238	intron	6	-	5453	ENSG00000023909	GCLM	4312	protein_coding	4883	1	NM_002061.4	NM_002061	1	p22.1	7	1	46	56.73	0.668368	0.914507	0.810858	-0.142491	0.103649
chr1	93894729	93896617	ENST00000370238	intron	5	-	1888	ENSG00000023909	GCLM	4312	protein_coding	4883	1	NM_002061.4	NM_002061	1	p22.1	7	0	40.76	56.56	0.471617	0.908743	0.720651	-0.249034	0.188092
chr1	93896821	93897838	ENST00000370238	intron	4	-	1017	ENSG00000023909	GCLM	4312	protein_coding	4883	1	NM_002061.4	NM_002061	1	p22.1	7	0	30.09	41.09	0.471771	0.922714	0.732295	-0.260524	0.190419
chr1	93897899	93901584	ENST00000370238	intron	3	-	3685	ENSG00000023909	GCLM	4312	protein_coding	4883	1	NM_002061.4	NM_002061	1	p22.1	7	0	22.31	32.05	0.432721	0.900904	0.6961	-0.263379	0.204805
chr1	93901670	93904522	ENST00000370238	intron	2	-	2852	ENSG00000023909	GCLM	4312	protein_coding	4883	1	NM_002061.4	NM_002061	1	p22.1	7	0	16.58	28.67	0.295414	0.836258	0.578305	-0.282891	0.257954
chr1	93904589	93909037	ENST00000370238	intron	1	-	4448	ENSG00000023909	GCLM	4312	protein_coding	4883	1	NM_002061.4	NM_002061	1	p22.1	7	0	12.91	19.36	0.361666	0.910694	0.666839	-0.305173	0.243855
chr1	94174750	94177611	ENST00000260526	intron	22	-	2861	ENSG00000137962	ARHGAP29	30207	protein_coding	8952	1	NM_004815.4	NM_001328665	1	p22.1	23	1	NA	NA	NA	NA	NA	NA	NA
chr1	94177721	94177851	ENST00000260526	intron	21	-	130	ENSG00000137962	ARHGAP29	30207	protein_coding	8952	1	NM_004815.4	NM_001328665	1	p22.1	23	0	NA	NA	NA	NA	NA	NA	NA
chr1	94178168	94179724	ENST00000260526	intron	20	-	1556	ENSG00000137962	ARHGAP29	30207	protein_coding	8952	1	NM_004815.4	NM_001328665	1	p22.1	23	0	NA	NA	NA	NA	NA	NA	NA
chr1	94179958	94184150	ENST00000260526	intron	19	-	4192	ENSG00000137962	ARHGAP29	30207	protein_coding	8952	1	NM_004815.4	NM_001328665	1	p22.1	23	0	NA	NA	NA	NA	NA	NA	NA
chr1	94184289	94184871	ENST00000260526	intron	18	-	582	ENSG00000137962	ARHGAP29	30207	protein_coding	8952	1	NM_004815.4	NM_001328665	1	p22.1	23	0	NA	NA	NA	NA	NA	NA	NA
chr1	94185061	94185341	ENST00000260526	intron	17	-	280	ENSG00000137962	ARHGAP29	30207	protein_coding	8952	1	NM_004815.4	NM_001328665	1	p22.1	23	0	NA	NA	NA	NA	NA	NA	NA
chr1	94185482	94186498	ENST00000260526	intron	16	-	1016	ENSG00000137962	ARHGAP29	30207	protein_coding	8952	1	NM_004815.4	NM_001328665	1	p22.1	23	0	NA	NA	NA	NA	NA	NA	NA
chr1	94186598	94188836	ENST00000260526	intron	15	-	2238	ENSG00000137962	ARHGAP29	30207	protein_coding	8952	1	NM_004815.4	NM_001328665	1	p22.1	23	0	NA	NA	NA	NA	NA	NA	NA
chr1	94188942	94189215	ENST00000260526	intron	14	-	273	ENSG00000137962	ARHGAP29	30207	protein_coding	8952	1	NM_004815.4	NM_001328665	1	p22.1	23	0	NA	NA	NA	NA	NA	NA	NA
chr1	94189353	94189925	ENST00000260526	intron	13	-	572	ENSG00000137962	ARHGAP29	30207	protein_coding	8952	1	NM_004815.4	NM_001328665	1	p22.1	23	0	NA	NA	NA	NA	NA	NA	NA
chr1	94190084	94201719	ENST00000260526	intron	12	-	11635	ENSG00000137962	ARHGAP29	30207	protein_coding	8952	1	NM_004815.4	NM_001328665	1	p22.1	23	0	NA	NA	NA	NA	NA	NA	NA
chr1	94201858	94202543	ENST00000260526	intron	11	-	685	ENSG00000137962	ARHGAP29	30207	protein_coding	8952	1	NM_004815.4	NM_001328665	1	p22.1	23	0	NA	NA	NA	NA	NA	NA	NA
chr1	94202733	94202917	ENST00000260526	intron	10	-	184	ENSG00000137962	ARHGAP29	30207	protein_coding	8952	1	NM_004815.4	NM_001328665	1	p22.1	23	0	NA	NA	NA	NA	NA	NA	NA
chr1	94202999	94203099	ENST00000260526	intron	9	-	100	ENSG00000137962	ARHGAP29	30207	protein_coding	8952	1	NM_004815.4	NM_001328665	1	p22.1	23	0	NA	NA	NA	NA	NA	NA	NA
chr1	94203211	94203929	ENST00000260526	intron	8	-	718	ENSG00000137962	ARHGAP29	30207	protein_coding	8952	1	NM_004815.4	NM_001328665	1	p22.1	23	0	NA	NA	NA	NA	NA	NA	NA
chr1	94203995	94205060	ENST00000260526	intron	7	-	1065	ENSG00000137962	ARHGAP29	30207	protein_coding	8952	1	NM_004815.4	NM_001328665	1	p22.1	23	0	NA	NA	NA	NA	NA	NA	NA
chr1	94205199	94205634	ENST00000260526	intron	6	-	435	ENSG00000137962	ARHGAP29	30207	protein_coding	8952	1	NM_004815.4	NM_001328665	1	p22.1	23	0	NA	NA	NA	NA	NA	NA	NA
chr1	94205684	94208831	ENST00000260526	intron	5	-	3147	ENSG00000137962	ARHGAP29	30207	protein_coding	8952	1	NM_004815.4	NM_001328665	1	p22.1	23	0	NA	NA	NA	NA	NA	NA	NA
chr1	94208905	94209253	ENST00000260526	intron	4	-	348	ENSG00000137962	ARHGAP29	30207	protein_coding	8952	1	NM_004815.4	NM_001328665	1	p22.1	23	0	NA	NA	NA	NA	NA	NA	NA
chr1	94209351	94220257	ENST00000260526	intron	3	-	10906	ENSG00000137962	ARHGAP29	30207	protein_coding	8952	1	NM_004815.4	NM_001328665	1	p22.1	23	0	NA	NA	NA	NA	NA	NA	NA
chr1	94220393	94231406	ENST00000260526	intron	2	-	11013	ENSG00000137962	ARHGAP29	30207	protein_coding	8952	1	NM_004815.4	NM_001328665	1	p22.1	23	0	NA	NA	NA	NA	NA	NA	NA
chr1	94231644	94237414	ENST00000260526	intron	1	-	5770	ENSG00000137962	ARHGAP29	30207	protein_coding	8952	1	NM_004815.4	NM_001328665	1	p22.1	23	0	NA	NA	NA	NA	NA	NA	NA
chr1	94898084	94899370	ENST00000370206	intron	6	-	1286	ENSG00000117519	CNN3	2157	protein_coding	1991	1	NM_001839.5	NM_001839	1	p21.3	7	1	NA	NA	NA	NA	NA	NA	NA
chr1	94899518	94901668	ENST00000370206	intron	5	-	2150	ENSG00000117519	CNN3	2157	protein_coding	1991	1	NM_001839.5	NM_001839	1	p21.3	7	0	NA	NA	NA	NA	NA	NA	NA
chr1	94901786	94902120	ENST00000370206	intron	4	-	334	ENSG00000117519	CNN3	2157	protein_coding	1991	1	NM_001839.5	NM_001839	1	p21.3	7	0	NA	NA	NA	NA	NA	NA	NA
chr1	94902259	94903121	ENST00000370206	intron	3	-	862	ENSG00000117519	CNN3	2157	protein_coding	1991	1	NM_001839.5	NM_001839	1	p21.3	7	0	NA	NA	NA	NA	NA	NA	NA
chr1	94903189	94903402	ENST00000370206	intron	2	-	213	ENSG00000117519	CNN3	2157	protein_coding	1991	1	NM_001839.5	NM_001839	1	p21.3	7	0	NA	NA	NA	NA	NA	NA	NA
chr1	94903525	94926837	ENST00000370206	intron	1	-	23312	ENSG00000117519	CNN3	2157	protein_coding	1991	1	NM_001839.5	NM_001839	1	p21.3	7	0	NA	NA	NA	NA	NA	NA	NA
chr1	95234316	95244210	ENST00000370202	intron	1	+	9894	ENSG00000122481	RWDD3	21393	protein_coding	1180	1	NM_015485.5	NM_001278248	1	p21.3	4	0	NA	NA	NA	NA	NA	NA	NA
chr1	95244699	95246541	ENST00000370202	intron	2	+	1842	ENSG00000122481	RWDD3	21393	protein_coding	1180	1	NM_015485.5	NM_001278248	1	p21.3	4	0	NA	NA	NA	NA	NA	NA	NA
chr1	95246658	95246755	ENST00000370202	intron	3	+	97	ENSG00000122481	RWDD3	21393	protein_coding	1180	1	NM_015485.5	NM_001278248	1	p21.3	4	1	12.75	46.33	0.0592419	0.61703	0.2752	-0.215958	0.341831
chr1	100038317	100049908	ENST00000370152	intron	1	+	11591	ENSG00000156875	MFSD14A	23363	protein_coding	2779	1	NM_033055.3	NM_033055	1	p21.2	12	0	118.05	223.82	0.418534	0.635326	0.527433	-0.108899	0.107893
chr1	100050005	100058665	ENST00000370152	intron	2	+	8660	ENSG00000156875	MFSD14A	23363	protein_coding	2779	1	NM_033055.3	NM_033055	1	p21.2	12	0	143.6	176.82	0.703644	0.895446	0.812125	-0.108482	0.083321
chr1	100058729	100059877	ENST00000370152	intron	3	+	1148	ENSG00000156875	MFSD14A	23363	protein_coding	2779	1	NM_033055.3	NM_033055	1	p21.2	12	0	112.05	132.69	0.7454	0.913033	0.844449	-0.0990491	0.0685839
chr1	100060006	100061834	ENST00000370152	intron	4	+	1828	ENSG00000156875	MFSD14A	23363	protein_coding	2779	1	NM_033055.3	NM_033055	1	p21.2	12	0	90.36	102.6	0.774941	0.955536	0.880702	-0.105761	0.0748341
chr1	100061950	100067976	ENST00000370152	intron	5	+	6026	ENSG00000156875	MFSD14A	23363	protein_coding	2779	1	NM_033055.3	NM_033055	1	p21.2	12	0	124.58	148.15	0.721253	0.92586	0.840904	-0.119651	0.0849559
chr1	100068196	100068472	ENST00000370152	intron	6	+	276	ENSG00000156875	MFSD14A	23363	protein_coding	2779	1	NM_033055.3	NM_033055	1	p21.2	12	0	121.49	147.31	0.671508	0.942496	0.824723	-0.153215	0.117772
chr1	100068587	100069613	ENST00000370152	intron	7	+	1026	ENSG00000156875	MFSD14A	23363	protein_coding	2779	1	NM_033055.3	NM_033055	1	p21.2	12	0	67.31	100.25	0.513352	0.80973	0.671421	-0.158069	0.138309
chr1	100069686	100077164	ENST00000370152	intron	8	+	7478	ENSG00000156875	MFSD14A	23363	protein_coding	2779	1	NM_033055.3	NM_033055	1	p21.2	12	0	62.65	95.98	0.514617	0.784935	0.65274	-0.138123	0.132194
chr1	100077278	100078450	ENST00000370152	intron	9	+	1172	ENSG00000156875	MFSD14A	23363	protein_coding	2779	1	NM_033055.3	NM_033055	1	p21.2	12	0	57.27	81.36	0.528334	0.853469	0.703909	-0.175575	0.14956
chr1	100078549	100080495	ENST00000370152	intron	10	+	1946	ENSG00000156875	MFSD14A	23363	protein_coding	2779	1	NM_033055.3	NM_033055	1	p21.2	12	0	93.51	111	0.719906	0.926955	0.842432	-0.122526	0.0845222
chr1	100080660	100082002	ENST00000370152	intron	11	+	1342	ENSG00000156875	MFSD14A	23363	protein_coding	2779	1	NM_033055.3	NM_033055	1	p21.2	12	1	156.69	179.35	0.7803	0.940517	0.873655	-0.0933549	0.0668623
chr1	100085435	100085535	ENST00000287482	intron	16	-	100	ENSG00000156876	SASS6	25403	protein_coding	3848	1	NM_194292.3	NM_001304829	1	p21.2	17	1	8.8	28.96	0.0834296	0.631652	0.303867	-0.220438	0.327785
chr1	100085631	100088138	ENST00000287482	intron	15	-	2507	ENSG00000156876	SASS6	25403	protein_coding	3848	1	NM_194292.3	NM_001304829	1	p21.2	17	0	10	19.89	0.240619	0.764075	0.502765	-0.262146	0.26131
chr1	100088237	100102954	ENST00000287482	intron	14	-	14717	ENSG00000156876	SASS6	25403	protein_coding	3848	1	NM_194292.3	NM_001304829	1	p21.2	17	0	NA	NA	NA	NA	NA	NA	NA
chr1	100103084	100105766	ENST00000287482	intron	13	-	2682	ENSG00000156876	SASS6	25403	protein_coding	3848	1	NM_194292.3	NM_001304829	1	p21.2	17	0	10.07	11.82	0.468531	0.988109	0.851946	-0.383415	0.136164
chr1	100105904	100106911	ENST00000287482	intron	12	-	1007	ENSG00000156876	SASS6	25403	protein_coding	3848	1	NM_194292.3	NM_001304829	1	p21.2	17	0	12.33	14.05	0.576446	0.986022	0.87758	-0.301134	0.108442
chr1	100106994	100107373	ENST00000287482	intron	11	-	379	ENSG00000156876	SASS6	25403	protein_coding	3848	1	NM_194292.3	NM_001304829	1	p21.2	17	0	10.25	12.65	0.431034	0.98329	0.810277	-0.379243	0.173013
chr1	100107554	100107627	ENST00000287482	intron	10	-	73	ENSG00000156876	SASS6	25403	protein_coding	3848	1	NM_194292.3	NM_001304829	1	p21.2	17	0	16.56	30.29	0.231156	0.851545	0.546715	-0.31556	0.30483
chr1	100107718	100107809	ENST00000287482	intron	9	-	91	ENSG00000156876	SASS6	25403	protein_coding	3848	1	NM_194292.3	NM_001304829	1	p21.2	17	0	12.02	23.6	0.1521	0.871473	0.509322	-0.357222	0.362151
chr1	100108005	100110291	ENST00000287482	intron	8	-	2286	ENSG00000156876	SASS6	25403	protein_coding	3848	1	NM_194292.3	NM_001304829	1	p21.2	17	0	15.84	18.44	0.627529	0.969729	0.859002	-0.231473	0.110727
chr1	100110484	100119017	ENST00000287482	intron	7	-	8533	ENSG00000156876	SASS6	25403	protein_coding	3848	1	NM_194292.3	NM_001304829	1	p21.2	17	0	NA	NA	NA	NA	NA	NA	NA
chr1	100119138	100120393	ENST00000287482	intron	6	-	1255	ENSG00000156876	SASS6	25403	protein_coding	3848	1	NM_194292.3	NM_001304829	1	p21.2	17	0	NA	NA	NA	NA	NA	NA	NA
chr1	100120460	100121377	ENST00000287482	intron	5	-	917	ENSG00000156876	SASS6	25403	protein_coding	3848	1	NM_194292.3	NM_001304829	1	p21.2	17	0	12.76	14.22	0.617851	0.987453	0.897328	-0.279476	0.0901252
chr1	100121550	100122379	ENST00000287482	intron	4	-	829	ENSG00000156876	SASS6	25403	protein_coding	3848	1	NM_194292.3	NM_001304829	1	p21.2	17	0	10.24	18.71	0.194082	0.850556	0.547301	-0.353218	0.303255
chr1	100122485	100123209	ENST00000287482	intron	3	-	724	ENSG00000156876	SASS6	25403	protein_coding	3848	1	NM_194292.3	NM_001304829	1	p21.2	17	0	10.13	17.58	0.323015	0.802915	0.576223	-0.253208	0.226692
chr1	100123290	100125881	ENST00000287482	intron	2	-	2591	ENSG00000156876	SASS6	25403	protein_coding	3848	1	NM_194292.3	NM_001304829	1	p21.2	17	0	6.69	20.36	0.0860212	0.692448	0.328585	-0.242564	0.363863
chr1	100125943	100132749	ENST00000287482	intron	1	-	6806	ENSG00000156876	SASS6	25403	protein_coding	3848	1	NM_194292.3	NM_001304829	1	p21.2	17	0	7.73	13.25	0.216136	0.902214	0.583396	-0.367261	0.318818
chr1	100196423	100206229	ENST00000370132	intron	10	-	9806	ENSG00000137992	DBT	2698	protein_coding	10799	1	NM_001918.5	NM_001918	1	p21.2	11	1	20.84	30.73	0.442561	0.869104	0.678165	-0.235603	0.190939
chr1	100206302	100206444	ENST00000370132	intron	9	-	142	ENSG00000137992	DBT	2698	protein_coding	10799	1	NM_001918.5	NM_001918	1	p21.2	11	0	24.11	33.87	0.467351	0.903924	0.711839	-0.244488	0.192084
chr1	100206637	100210693	ENST00000370132	intron	8	-	4056	ENSG00000137992	DBT	2698	protein_coding	10799	1	NM_001918.5	NM_001918	1	p21.2	11	0	16.31	33.18	0.260481	0.734649	0.491561	-0.23108	0.243087
chr1	100210772	100214816	ENST00000370132	intron	7	-	4044	ENSG00000137992	DBT	2698	protein_coding	10799	1	NM_001918.5	NM_001918	1	p21.2	11	0	15.84	30.56	0.216483	0.799153	0.518325	-0.301842	0.280829
chr1	100214984	100215982	ENST00000370132	intron	6	-	998	ENSG00000137992	DBT	2698	protein_coding	10799	1	NM_001918.5	NM_001918	1	p21.2	11	0	14.95	23.18	0.318554	0.908072	0.644953	-0.326399	0.26312
chr1	100216200	100218625	ENST00000370132	intron	5	-	2425	ENSG00000137992	DBT	2698	protein_coding	10799	1	NM_001918.5	NM_001918	1	p21.2	11	0	29.42	39.45	0.523264	0.899173	0.745754	-0.22249	0.153419
chr1	100218748	100230732	ENST00000370132	intron	4	-	11984	ENSG00000137992	DBT	2698	protein_coding	10799	1	NM_001918.5	NM_001918	1	p21.2	11	0	25.16	37.42	0.449225	0.857976	0.672368	-0.223143	0.185608
chr1	100230915	100235435	ENST00000370132	intron	3	-	4520	ENSG00000137992	DBT	2698	protein_coding	10799	1	NM_001918.5	NM_001918	1	p21.2	11	0	15.09	22.75	0.393532	0.875418	0.663297	-0.269765	0.212121
chr1	100235512	100240760	ENST00000370132	intron	2	-	5248	ENSG00000137992	DBT	2698	protein_coding	10799	1	NM_001918.5	NM_001918	1	p21.2	11	0	26.75	35.45	0.506227	0.935207	0.754584	-0.248357	0.180623
chr1	100240885	100249769	ENST00000370132	intron	1	-	8884	ENSG00000137992	DBT	2698	protein_coding	10799	1	NM_001918.5	NM_001918	1	p21.2	11	0	18.45	36.09	0.230973	0.804189	0.511222	-0.280249	0.292967
chr1	100874431	100876793	ENST00000370114	intron	4	-	2362	ENSG00000162694	EXTL2	3516	protein_coding	2825	1	NM_001033025.3	NM_001261440	1	p21.2	5	1	NA	NA	NA	NA	NA	NA	NA
chr1	100876865	100877475	ENST00000370114	intron	3	-	610	ENSG00000162694	EXTL2	3516	protein_coding	2825	1	NM_001033025.3	NM_001261440	1	p21.2	5	0	NA	NA	NA	NA	NA	NA	NA
chr1	100877904	100888752	ENST00000370114	intron	2	-	10848	ENSG00000162694	EXTL2	3516	protein_coding	2825	1	NM_001033025.3	NM_001261440	1	p21.2	5	0	NA	NA	NA	NA	NA	NA	NA
chr1	100888829	100894632	ENST00000370114	intron	1	-	5803	ENSG00000162694	EXTL2	3516	protein_coding	2825	1	NM_001033025.3	NM_001261440	1	p21.2	5	0	NA	NA	NA	NA	NA	NA	NA
chr1	100990632	100992636	ENST00000370109	intron	7	-	2004	ENSG00000117543	DPH5	24270	protein_coding	1768	1	NM_015958.3	NM_015958	1	p21.2	8	1	28.64	76.04	0.170039	0.589515	0.376644	-0.206605	0.212872
chr1	100992741	100995109	ENST00000370109	intron	6	-	2368	ENSG00000117543	DPH5	24270	protein_coding	1768	1	NM_015958.3	NM_015958	1	p21.2	8	0	21.78	52.31	0.202617	0.656212	0.416364	-0.213747	0.239848
chr1	100995150	101001466	ENST00000370109	intron	5	-	6316	ENSG00000117543	DPH5	24270	protein_coding	1768	1	NM_015958.3	NM_015958	1	p21.2	8	0	24.2	52.15	0.190263	0.741558	0.464046	-0.273783	0.277512
chr1	101001588	101013709	ENST00000370109	intron	4	-	12121	ENSG00000117543	DPH5	24270	protein_coding	1768	1	NM_015958.3	NM_015958	1	p21.2	8	0	14.62	47.93	0.126532	0.507779	0.305028	-0.178497	0.202751
chr1	101013819	101021640	ENST00000370109	intron	3	-	7821	ENSG00000117543	DPH5	24270	protein_coding	1768	1	NM_015958.3	NM_015958	1	p21.2	8	0	16.65	51.29	0.105205	0.566525	0.324625	-0.21942	0.2419
chr1	101021766	101025308	ENST00000370109	intron	2	-	3542	ENSG00000117543	DPH5	24270	protein_coding	1768	1	NM_015958.3	NM_015958	1	p21.2	8	0	17.4	51.44	0.124887	0.593921	0.338258	-0.213371	0.255663
chr1	101025467	101025682	ENST00000370109	intron	1	-	215	ENSG00000117543	DPH5	24270	protein_coding	1768	1	NM_015958.3	NM_015958	1	p21.2	8	0	11.25	53.62	0.063314	0.436453	0.20981	-0.146496	0.226644
chr1	101237100	101238821	ENST00000305352	intron	1	+	1721	ENSG00000170989	S1PR1	3165	protein_coding	2778	1	NM_001400.5	NM_001320730	1	p21.2	2	1	242.29	340.56	0.610488	0.794431	0.711446	-0.100958	0.0829848
chr1	103571771	103572109	ENST00000684275	intron	1	+	338	ENSG00000240038	AMY2B	478	protein_coding	1584	1	NM_001387437.1	NM_001387437	1	p21.1	10	0	45.42	49.95	0.746821	0.989091	0.909309	-0.162489	0.079782
chr1	103572257	103573062	ENST00000684275	intron	2	+	805	ENSG00000240038	AMY2B	478	protein_coding	1584	1	NM_001387437.1	NM_001387437	1	p21.1	10	0	38.65	60.65	0.355963	0.894248	0.637263	-0.2813	0.256985
chr1	103573261	103573707	ENST00000684275	intron	3	+	446	ENSG00000240038	AMY2B	478	protein_coding	1584	1	NM_001387437.1	NM_001387437	1	p21.1	10	0	22.27	28.22	0.557663	0.933435	0.789157	-0.231494	0.144278
chr1	103573939	103574259	ENST00000684275	intron	4	+	320	ENSG00000240038	AMY2B	478	protein_coding	1584	1	NM_001387437.1	NM_001387437	1	p21.1	10	0	61.16	67.73	0.770033	0.974006	0.902997	-0.132965	0.0710087
chr1	103574394	103575222	ENST00000684275	intron	5	+	828	ENSG00000240038	AMY2B	478	protein_coding	1584	1	NM_001387437.1	NM_001387437	1	p21.1	10	0	28.84	36.8	0.473116	0.960623	0.783696	-0.31058	0.176927
chr1	103575346	103575440	ENST00000684275	intron	6	+	94	ENSG00000240038	AMY2B	478	protein_coding	1584	1	NM_001387437.1	NM_001387437	1	p21.1	10	0	44.55	48.31	0.76314	0.991986	0.922169	-0.159029	0.0698169
chr1	103575541	103577489	ENST00000684275	intron	7	+	1948	ENSG00000240038	AMY2B	478	protein_coding	1584	1	NM_001387437.1	NM_001387437	1	p21.1	10	0	50.35	67.38	0.570276	0.893897	0.747254	-0.176978	0.146643
chr1	103577609	103577719	ENST00000684275	intron	8	+	110	ENSG00000240038	AMY2B	478	protein_coding	1584	1	NM_001387437.1	NM_001387437	1	p21.1	10	0	37.2	44.85	0.622934	0.962724	0.829431	-0.206498	0.133292
chr1	103577846	103579310	ENST00000684275	intron	9	+	1464	ENSG00000240038	AMY2B	478	protein_coding	1584	1	NM_001387437.1	NM_001387437	1	p21.1	10	1	41.44	46.62	0.700104	0.978592	0.888889	-0.188785	0.089703
chr1	108560566	108600565	ENST00000370035	intron	1	+	39999	ENSG00000162636	FAM102B	27637	protein_coding	5584	1	NM_001010883.3	NM_001010883	1	p13.3	11	0	15.75	33.24	0.246346	0.715086	0.473827	-0.227481	0.24126
chr1	108600687	108606222	ENST00000370035	intron	2	+	5535	ENSG00000162636	FAM102B	27637	protein_coding	5584	1	NM_001010883.3	NM_001010883	1	p13.3	11	0	14.33	27.55	0.286318	0.744884	0.520145	-0.233827	0.224739
chr1	108606253	108612177	ENST00000370035	intron	3	+	5924	ENSG00000162636	FAM102B	27637	protein_coding	5584	1	NM_001010883.3	NM_001010883	1	p13.3	11	0	20.71	30.31	0.424255	0.872273	0.683273	-0.259018	0.189
chr1	108612295	108616381	ENST00000370035	intron	4	+	4086	ENSG00000162636	FAM102B	27637	protein_coding	5584	1	NM_001010883.3	NM_001010883	1	p13.3	11	0	29.29	37.67	0.549419	0.926467	0.777542	-0.228122	0.148926
chr1	108616429	108624644	ENST00000370035	intron	5	+	8215	ENSG00000162636	FAM102B	27637	protein_coding	5584	1	NM_001010883.3	NM_001010883	1	p13.3	11	0	20.8	39.04	0.321097	0.750208	0.532787	-0.21169	0.217421
chr1	108624749	108628166	ENST00000370035	intron	6	+	3417	ENSG00000162636	FAM102B	27637	protein_coding	5584	1	NM_001010883.3	NM_001010883	1	p13.3	11	0	29.96	45.05	0.475397	0.820108	0.665039	-0.189642	0.155069
chr1	108628263	108628394	ENST00000370035	intron	7	+	131	ENSG00000162636	FAM102B	27637	protein_coding	5584	1	NM_001010883.3	NM_001010883	1	p13.3	11	0	29.73	45.6	0.415474	0.857022	0.651974	-0.2365	0.205048
chr1	108628585	108628676	ENST00000370035	intron	8	+	91	ENSG00000162636	FAM102B	27637	protein_coding	5584	1	NM_001010883.3	NM_001010883	1	p13.3	11	0	31.91	40.11	0.53006	0.952337	0.795562	-0.265503	0.156775
chr1	108628805	108629587	ENST00000370035	intron	9	+	782	ENSG00000162636	FAM102B	27637	protein_coding	5584	1	NM_001010883.3	NM_001010883	1	p13.3	11	0	33.93	50.36	0.433443	0.872378	0.673749	-0.240306	0.198629
chr1	108629658	108635107	ENST00000370035	intron	10	+	5449	ENSG00000162636	FAM102B	27637	protein_coding	5584	1	NM_001010883.3	NM_001010883	1	p13.3	11	1	31.35	44.35	0.427074	0.927249	0.706877	-0.279803	0.220372
chr1	108692868	108695701	ENST00000370025	intron	1	+	2833	ENSG00000134186	PRPF38B	25512	protein_coding	4831	1	NM_018061.4	NM_018061	1	p13.3	6	0	76.24	219.35	0.249465	0.457428	0.347572	-0.0981073	0.109856
chr1	108695771	108696042	ENST00000370025	intron	2	+	271	ENSG00000134186	PRPF38B	25512	protein_coding	4831	1	NM_018061.4	NM_018061	1	p13.3	6	0	94.65	220.98	0.300284	0.566901	0.428319	-0.128035	0.138582
chr1	108696195	108696276	ENST00000370025	intron	3	+	81	ENSG00000134186	PRPF38B	25512	protein_coding	4831	1	NM_018061.4	NM_018061	1	p13.3	6	0	102.53	138.56	0.587073	0.866327	0.739968	-0.152896	0.126358
chr1	108696338	108698603	ENST00000370025	intron	4	+	2265	ENSG00000134186	PRPF38B	25512	protein_coding	4831	1	NM_018061.4	NM_018061	1	p13.3	6	0	31	223.35	0.0819975	0.214183	0.138796	-0.0567981	0.075387
chr1	108698828	108699161	ENST00000370025	intron	5	+	333	ENSG00000134186	PRPF38B	25512	protein_coding	4831	1	NM_018061.4	NM_018061	1	p13.3	6	1	84.82	109.84	0.627298	0.880755	0.772214	-0.144916	0.108541
chr1	108932502	108934624	ENST00000369969	intron	12	-	2122	ENSG00000121940	CLCC1	29675	protein_coding	4994	1	NM_001377458.1	NM_001377467	1	p13.3	13	1	17.09	116.84	0.0866411	0.231005	0.146268	-0.0596273	0.0847369
chr1	108934943	108937076	ENST00000369969	intron	11	-	2133	ENSG00000121940	CLCC1	29675	protein_coding	4994	1	NM_001377458.1	NM_001377467	1	p13.3	13	0	38.93	66.44	0.406603	0.75658	0.585942	-0.17934	0.170638
chr1	108937419	108939635	ENST00000369969	intron	10	-	2216	ENSG00000121940	CLCC1	29675	protein_coding	4994	1	NM_001377458.1	NM_001377467	1	p13.3	13	0	43.55	55.64	0.572771	0.93595	0.78271	-0.20994	0.153239
chr1	108939783	108940044	ENST00000369969	intron	9	-	261	ENSG00000121940	CLCC1	29675	protein_coding	4994	1	NM_001377458.1	NM_001377467	1	p13.3	13	0	46.22	58.91	0.629785	0.905219	0.784587	-0.154802	0.120632
chr1	108940143	108941404	ENST00000369969	intron	8	-	1261	ENSG00000121940	CLCC1	29675	protein_coding	4994	1	NM_001377458.1	NM_001377467	1	p13.3	13	0	36.85	65.18	0.37511	0.748066	0.565357	-0.190247	0.182709
chr1	108941499	108943474	ENST00000369969	intron	7	-	1975	ENSG00000121940	CLCC1	29675	protein_coding	4994	1	NM_001377458.1	NM_001377467	1	p13.3	13	0	22.56	62.89	0.153834	0.587939	0.358722	-0.204888	0.229218
chr1	108943616	108943835	ENST00000369969	intron	6	-	219	ENSG00000121940	CLCC1	29675	protein_coding	4994	1	NM_001377458.1	NM_001377467	1	p13.3	13	0	25.36	36.84	0.369476	0.908562	0.688382	-0.318906	0.22018
chr1	108944058	108947610	ENST00000369969	intron	5	-	3552	ENSG00000121940	CLCC1	29675	protein_coding	4994	1	NM_001377458.1	NM_001377467	1	p13.3	13	0	23.49	71.69	0.186786	0.493721	0.327661	-0.140875	0.166061
chr1	108947719	108949819	ENST00000369969	intron	4	-	2100	ENSG00000121940	CLCC1	29675	protein_coding	4994	1	NM_001377458.1	NM_001377467	1	p13.3	13	0	37.09	51.38	0.481973	0.895847	0.721876	-0.239903	0.17397
chr1	108949922	108950308	ENST00000369969	intron	3	-	386	ENSG00000121940	CLCC1	29675	protein_coding	4994	1	NM_001377458.1	NM_001377467	1	p13.3	13	0	31.84	49.44	0.41972	0.833809	0.644013	-0.224293	0.189796
chr1	108950449	108962308	ENST00000369969	intron	2	-	11859	ENSG00000121940	CLCC1	29675	protein_coding	4994	1	NM_001377458.1	NM_001377467	1	p13.3	13	0	NA	NA	NA	NA	NA	NA	NA
chr1	108962470	108963360	ENST00000369969	intron	1	-	890	ENSG00000121940	CLCC1	29675	protein_coding	4994	1	NM_001377458.1	NM_001377467	1	p13.3	13	0	NA	NA	NA	NA	NA	NA	NA
chr1	108971573	108974535	ENST00000369962	intron	14	-	2962	ENSG00000085433	WDR47	29141	protein_coding	4226	1	NM_001142551.2	NM_001142551	1	p13.3	15	1	10.15	16.18	0.352761	0.868916	0.627318	-0.274557	0.241598
chr1	108974755	108981732	ENST00000369962	intron	13	-	6977	ENSG00000085433	WDR47	29141	protein_coding	4226	1	NM_001142551.2	NM_001142551	1	p13.3	15	0	14.91	23.38	0.283626	0.919852	0.637725	-0.354098	0.282127
chr1	108981865	108982608	ENST00000369962	intron	12	-	743	ENSG00000085433	WDR47	29141	protein_coding	4226	1	NM_001142551.2	NM_001142551	1	p13.3	15	0	14.27	17.02	0.57493	0.97531	0.838425	-0.263495	0.136885
chr1	108982780	108983281	ENST00000369962	intron	11	-	501	ENSG00000085433	WDR47	29141	protein_coding	4226	1	NM_001142551.2	NM_001142551	1	p13.3	15	0	29.02	36.35	0.614589	0.92611	0.798349	-0.183761	0.12776
chr1	108983452	108986522	ENST00000369962	intron	10	-	3070	ENSG00000085433	WDR47	29141	protein_coding	4226	1	NM_001142551.2	NM_001142551	1	p13.3	15	0	21.87	27.73	0.566638	0.941987	0.788677	-0.222038	0.153311
chr1	108986681	108991253	ENST00000369962	intron	9	-	4572	ENSG00000085433	WDR47	29141	protein_coding	4226	1	NM_001142551.2	NM_001142551	1	p13.3	15	0	17.29	25.22	0.356829	0.93559	0.685567	-0.328738	0.250023
chr1	108991330	108995579	ENST00000369962	intron	8	-	4249	ENSG00000085433	WDR47	29141	protein_coding	4226	1	NM_001142551.2	NM_001142551	1	p13.3	15	0	17.35	22.84	0.498126	0.941357	0.759632	-0.261506	0.181725
chr1	108995838	109002223	ENST00000369962	intron	7	-	6385	ENSG00000085433	WDR47	29141	protein_coding	4226	1	NM_001142551.2	NM_001142551	1	p13.3	15	0	29.33	36.55	0.542906	0.969256	0.802462	-0.259556	0.166794
chr1	109002403	109004591	ENST00000369962	intron	6	-	2188	ENSG00000085433	WDR47	29141	protein_coding	4226	1	NM_001142551.2	NM_001142551	1	p13.3	15	0	31.98	37.29	0.62617	0.981498	0.857603	-0.231432	0.123896
chr1	109004716	109010915	ENST00000369962	intron	5	-	6199	ENSG00000085433	WDR47	29141	protein_coding	4226	1	NM_001142551.2	NM_001142551	1	p13.3	15	0	16.71	31.16	0.286739	0.776175	0.536264	-0.249525	0.23991
chr1	109011719	109013840	ENST00000369962	intron	4	-	2121	ENSG00000085433	WDR47	29141	protein_coding	4226	1	NM_001142551.2	NM_001142551	1	p13.3	15	0	12.75	17.93	0.384433	0.929509	0.711099	-0.326666	0.21841
chr1	109013926	109017517	ENST00000369962	intron	3	-	3591	ENSG00000085433	WDR47	29141	protein_coding	4226	1	NM_001142551.2	NM_001142551	1	p13.3	15	0	20.29	24.87	0.565183	0.958784	0.815842	-0.250659	0.142942
chr1	109017602	109023354	ENST00000369962	intron	2	-	5752	ENSG00000085433	WDR47	29141	protein_coding	4226	1	NM_001142551.2	NM_001142551	1	p13.3	15	0	21	25.42	0.55244	0.975586	0.826121	-0.273681	0.149465
chr1	109023522	109041861	ENST00000369962	intron	1	-	18339	ENSG00000085433	WDR47	29141	protein_coding	4226	1	NM_001142551.2	NM_001142551	1	p13.3	15	0	26.95	33.38	0.578996	0.951622	0.80737	-0.228374	0.144252
chr1	109064694	109066134	ENST00000338366	intron	3	-	1440	ENSG00000197780	TAF13	11546	protein_coding	814	1	NM_005645.4	NM_005645	1	p13.3	4	1	32.02	38.36	0.602908	0.958211	0.834724	-0.231816	0.123488
chr1	109066233	109074986	ENST00000338366	intron	2	-	8753	ENSG00000197780	TAF13	11546	protein_coding	814	1	NM_005645.4	NM_005645	1	p13.3	4	0	11.29	20.51	0.222918	0.839633	0.550463	-0.327545	0.289169
chr1	109075066	109075920	ENST00000338366	intron	1	-	854	ENSG00000197780	TAF13	11546	protein_coding	814	1	NM_005645.4	NM_005645	1	p13.3	4	0	7.24	14	0.120423	0.89302	0.517143	-0.39672	0.375877
chr1	109090883	109092889	ENST00000338272	intron	1	+	2006	ENSG00000215717	TMEM167B	30187	protein_coding	2769	1	NM_020141.4	NM_020141	1	p13.3	3	0	98.02	126	0.675256	0.857465	0.777937	-0.102681	0.079528
chr1	109093022	109094416	ENST00000338272	intron	2	+	1394	ENSG00000215717	TMEM167B	30187	protein_coding	2769	1	NM_020141.4	NM_020141	1	p13.3	3	1	110.56	187.18	0.452724	0.733333	0.590661	-0.137938	0.142672
chr1	109214129	109223977	ENST00000234677	intron	1	+	9848	ENSG00000031698	SARS1	10537	protein_coding	1914	1	NM_006513.4	NM_006513	1	p13.3	11	0	87.15	161.49	0.389835	0.694135	0.539662	-0.149827	0.154473
chr1	109224049	109228351	ENST00000234677	intron	2	+	4302	ENSG00000031698	SARS1	10537	protein_coding	1914	1	NM_006513.4	NM_006513	1	p13.3	11	0	87.47	119.36	0.582715	0.857356	0.732825	-0.15011	0.124531
chr1	109228433	109229413	ENST00000234677	intron	3	+	980	ENSG00000031698	SARS1	10537	protein_coding	1914	1	NM_006513.4	NM_006513	1	p13.3	11	0	129.47	142.58	0.783752	0.979208	0.908052	-0.1243	0.0711562
chr1	109229573	109230877	ENST00000234677	intron	4	+	1304	ENSG00000031698	SARS1	10537	protein_coding	1914	1	NM_006513.4	NM_006513	1	p13.3	11	0	175.85	196.78	0.810432	0.951578	0.893638	-0.0832051	0.0579409
chr1	109231022	109231630	ENST00000234677	intron	5	+	608	ENSG00000031698	SARS1	10537	protein_coding	1914	1	NM_006513.4	NM_006513	1	p13.3	11	0	71.64	105.07	0.543764	0.807546	0.681831	-0.138067	0.125715
chr1	109231787	109235209	ENST00000234677	intron	6	+	3422	ENSG00000031698	SARS1	10537	protein_coding	1914	1	NM_006513.4	NM_006513	1	p13.3	11	0	64.44	79.49	0.682259	0.904509	0.810668	-0.128409	0.0938413
chr1	109235432	109235976	ENST00000234677	intron	7	+	544	ENSG00000031698	SARS1	10537	protein_coding	1914	1	NM_006513.4	NM_006513	1	p13.3	11	0	70.25	90.33	0.64155	0.882515	0.777704	-0.136154	0.104811
chr1	109236107	109236390	ENST00000234677	intron	8	+	283	ENSG00000031698	SARS1	10537	protein_coding	1914	1	NM_006513.4	NM_006513	1	p13.3	11	0	118.56	188.49	0.408257	0.841447	0.628999	-0.220742	0.212448
chr1	109236549	109237243	ENST00000234677	intron	9	+	694	ENSG00000031698	SARS1	10537	protein_coding	1914	1	NM_006513.4	NM_006513	1	p13.3	11	0	156.04	223.36	0.536942	0.838346	0.698603	-0.161662	0.139743
chr1	109237374	109237730	ENST00000234677	intron	10	+	356	ENSG00000031698	SARS1	10537	protein_coding	1914	1	NM_006513.4	NM_006513	1	p13.3	11	1	183.13	201.53	0.804171	0.975557	0.908698	-0.104527	0.0668586
chr1	109253390	109258431	ENST00000271332	intron	1	+	5041	ENSG00000143126	CELSR2	3231	protein_coding	11015	1	NM_001408.3	NM_001408	1	p13.3	34	0	NA	NA	NA	NA	NA	NA	NA
chr1	109259080	109261041	ENST00000271332	intron	2	+	1961	ENSG00000143126	CELSR2	3231	protein_coding	11015	1	NM_001408.3	NM_001408	1	p13.3	34	0	NA	NA	NA	NA	NA	NA	NA
chr1	109261265	109261512	ENST00000271332	intron	3	+	247	ENSG00000143126	CELSR2	3231	protein_coding	11015	1	NM_001408.3	NM_001408	1	p13.3	34	0	NA	NA	NA	NA	NA	NA	NA
chr1	109261629	109261807	ENST00000271332	intron	4	+	178	ENSG00000143126	CELSR2	3231	protein_coding	11015	1	NM_001408.3	NM_001408	1	p13.3	34	0	NA	NA	NA	NA	NA	NA	NA
chr1	109261897	109262286	ENST00000271332	intron	5	+	389	ENSG00000143126	CELSR2	3231	protein_coding	11015	1	NM_001408.3	NM_001408	1	p13.3	34	0	NA	NA	NA	NA	NA	NA	NA
chr1	109262445	109262805	ENST00000271332	intron	6	+	360	ENSG00000143126	CELSR2	3231	protein_coding	11015	1	NM_001408.3	NM_001408	1	p13.3	34	0	NA	NA	NA	NA	NA	NA	NA
chr1	109262970	109263141	ENST00000271332	intron	7	+	171	ENSG00000143126	CELSR2	3231	protein_coding	11015	1	NM_001408.3	NM_001408	1	p13.3	34	0	NA	NA	NA	NA	NA	NA	NA
chr1	109263268	109263610	ENST00000271332	intron	8	+	342	ENSG00000143126	CELSR2	3231	protein_coding	11015	1	NM_001408.3	NM_001408	1	p13.3	34	0	NA	NA	NA	NA	NA	NA	NA
chr1	109263778	109264077	ENST00000271332	intron	9	+	299	ENSG00000143126	CELSR2	3231	protein_coding	11015	1	NM_001408.3	NM_001408	1	p13.3	34	0	NA	NA	NA	NA	NA	NA	NA
chr1	109264366	109264453	ENST00000271332	intron	10	+	87	ENSG00000143126	CELSR2	3231	protein_coding	11015	1	NM_001408.3	NM_001408	1	p13.3	34	0	NA	NA	NA	NA	NA	NA	NA
chr1	109264629	109264867	ENST00000271332	intron	11	+	238	ENSG00000143126	CELSR2	3231	protein_coding	11015	1	NM_001408.3	NM_001408	1	p13.3	34	0	NA	NA	NA	NA	NA	NA	NA
chr1	109265010	109265190	ENST00000271332	intron	12	+	180	ENSG00000143126	CELSR2	3231	protein_coding	11015	1	NM_001408.3	NM_001408	1	p13.3	34	0	NA	NA	NA	NA	NA	NA	NA
chr1	109265312	109265734	ENST00000271332	intron	13	+	422	ENSG00000143126	CELSR2	3231	protein_coding	11015	1	NM_001408.3	NM_001408	1	p13.3	34	0	NA	NA	NA	NA	NA	NA	NA
chr1	109265919	109266104	ENST00000271332	intron	14	+	185	ENSG00000143126	CELSR2	3231	protein_coding	11015	1	NM_001408.3	NM_001408	1	p13.3	34	0	NA	NA	NA	NA	NA	NA	NA
chr1	109266207	109267547	ENST00000271332	intron	15	+	1340	ENSG00000143126	CELSR2	3231	protein_coding	11015	1	NM_001408.3	NM_001408	1	p13.3	34	0	NA	NA	NA	NA	NA	NA	NA
chr1	109267643	109267850	ENST00000271332	intron	16	+	207	ENSG00000143126	CELSR2	3231	protein_coding	11015	1	NM_001408.3	NM_001408	1	p13.3	34	0	NA	NA	NA	NA	NA	NA	NA
chr1	109268061	109268580	ENST00000271332	intron	17	+	519	ENSG00000143126	CELSR2	3231	protein_coding	11015	1	NM_001408.3	NM_001408	1	p13.3	34	0	NA	NA	NA	NA	NA	NA	NA
chr1	109268765	109268879	ENST00000271332	intron	18	+	114	ENSG00000143126	CELSR2	3231	protein_coding	11015	1	NM_001408.3	NM_001408	1	p13.3	34	0	NA	NA	NA	NA	NA	NA	NA
chr1	109269009	109269109	ENST00000271332	intron	19	+	100	ENSG00000143126	CELSR2	3231	protein_coding	11015	1	NM_001408.3	NM_001408	1	p13.3	34	0	NA	NA	NA	NA	NA	NA	NA
chr1	109269291	109269423	ENST00000271332	intron	20	+	132	ENSG00000143126	CELSR2	3231	protein_coding	11015	1	NM_001408.3	NM_001408	1	p13.3	34	0	NA	NA	NA	NA	NA	NA	NA
chr1	109269592	109269693	ENST00000271332	intron	21	+	101	ENSG00000143126	CELSR2	3231	protein_coding	11015	1	NM_001408.3	NM_001408	1	p13.3	34	0	NA	NA	NA	NA	NA	NA	NA
chr1	109269821	109269932	ENST00000271332	intron	22	+	111	ENSG00000143126	CELSR2	3231	protein_coding	11015	1	NM_001408.3	NM_001408	1	p13.3	34	0	NA	NA	NA	NA	NA	NA	NA
chr1	109270134	109270425	ENST00000271332	intron	23	+	291	ENSG00000143126	CELSR2	3231	protein_coding	11015	1	NM_001408.3	NM_001408	1	p13.3	34	0	NA	NA	NA	NA	NA	NA	NA
chr1	109270601	109270926	ENST00000271332	intron	24	+	325	ENSG00000143126	CELSR2	3231	protein_coding	11015	1	NM_001408.3	NM_001408	1	p13.3	34	0	NA	NA	NA	NA	NA	NA	NA
chr1	109271040	109271216	ENST00000271332	intron	25	+	176	ENSG00000143126	CELSR2	3231	protein_coding	11015	1	NM_001408.3	NM_001408	1	p13.3	34	0	NA	NA	NA	NA	NA	NA	NA
chr1	109271297	109271385	ENST00000271332	intron	26	+	88	ENSG00000143126	CELSR2	3231	protein_coding	11015	1	NM_001408.3	NM_001408	1	p13.3	34	0	NA	NA	NA	NA	NA	NA	NA
chr1	109271513	109271599	ENST00000271332	intron	27	+	86	ENSG00000143126	CELSR2	3231	protein_coding	11015	1	NM_001408.3	NM_001408	1	p13.3	34	0	NA	NA	NA	NA	NA	NA	NA
chr1	109271723	109272277	ENST00000271332	intron	28	+	554	ENSG00000143126	CELSR2	3231	protein_coding	11015	1	NM_001408.3	NM_001408	1	p13.3	34	0	NA	NA	NA	NA	NA	NA	NA
chr1	109272406	109272639	ENST00000271332	intron	29	+	233	ENSG00000143126	CELSR2	3231	protein_coding	11015	1	NM_001408.3	NM_001408	1	p13.3	34	0	NA	NA	NA	NA	NA	NA	NA
chr1	109272729	109272832	ENST00000271332	intron	30	+	103	ENSG00000143126	CELSR2	3231	protein_coding	11015	1	NM_001408.3	NM_001408	1	p13.3	34	0	NA	NA	NA	NA	NA	NA	NA
chr1	109273028	109273165	ENST00000271332	intron	31	+	137	ENSG00000143126	CELSR2	3231	protein_coding	11015	1	NM_001408.3	NM_001408	1	p13.3	34	0	NA	NA	NA	NA	NA	NA	NA
chr1	109273337	109273435	ENST00000271332	intron	32	+	98	ENSG00000143126	CELSR2	3231	protein_coding	11015	1	NM_001408.3	NM_001408	1	p13.3	34	0	NA	NA	NA	NA	NA	NA	NA
chr1	109273671	109274021	ENST00000271332	intron	33	+	350	ENSG00000143126	CELSR2	3231	protein_coding	11015	1	NM_001408.3	NM_001408	1	p13.3	34	1	NA	NA	NA	NA	NA	NA	NA
chr1	109280157	109280395	ENST00000409138	intron	6	-	238	ENSG00000134222	PSRC1	24472	protein_coding	1826	1	NA	NM_001363309	1	p13.3	7	1	NA	NA	NA	NA	NA	NA	NA
chr1	109280490	109280776	ENST00000409138	intron	5	-	286	ENSG00000134222	PSRC1	24472	protein_coding	1826	1	NA	NM_001363309	1	p13.3	7	0	8.2	10.67	0.39741	0.964758	0.76851	-0.3711	0.196248
chr1	109281252	109281618	ENST00000409138	intron	4	-	366	ENSG00000134222	PSRC1	24472	protein_coding	1826	1	NA	NM_001363309	1	p13.3	7	0	9.8	17.78	0.223824	0.844329	0.551181	-0.327357	0.293148
chr1	109282061	109282517	ENST00000409138	intron	3	-	456	ENSG00000134222	PSRC1	24472	protein_coding	1826	1	NA	NM_001363309	1	p13.3	7	0	NA	NA	NA	NA	NA	NA	NA
chr1	109282576	109282679	ENST00000409138	intron	2	-	103	ENSG00000134222	PSRC1	24472	protein_coding	1826	1	NA	NM_001363309	1	p13.3	7	0	NA	NA	NA	NA	NA	NA	NA
chr1	109282732	109283073	ENST00000409138	intron	1	-	341	ENSG00000134222	PSRC1	24472	protein_coding	1826	1	NA	NM_001363309	1	p13.3	7	0	NA	NA	NA	NA	NA	NA	NA
chr1	109402091	109409927	ENST00000271308	intron	8	-	7836	ENSG00000143106	PSMA5	9534	protein_coding	3815	1	NM_002790.4	NM_002790	1	p13.3	9	1	115.58	154.78	0.551422	0.893665	0.746737	-0.195315	0.146928
chr1	109410015	109411010	ENST00000271308	intron	7	-	995	ENSG00000143106	PSMA5	9534	protein_coding	3815	1	NM_002790.4	NM_002790	1	p13.3	9	0	142.18	172.64	0.697893	0.915385	0.823563	-0.125671	0.0918213
chr1	109411114	109411876	ENST00000271308	intron	6	-	762	ENSG00000143106	PSMA5	9534	protein_coding	3815	1	NM_002790.4	NM_002790	1	p13.3	9	0	104.44	124.75	0.687633	0.933969	0.837194	-0.149562	0.096775
chr1	109411936	109412076	ENST00000271308	intron	5	-	140	ENSG00000143106	PSMA5	9534	protein_coding	3815	1	NM_002790.4	NM_002790	1	p13.3	9	0	135.95	144.16	0.858752	0.988074	0.943049	-0.0842972	0.045025
chr1	109412185	109413067	ENST00000271308	intron	4	-	882	ENSG00000143106	PSMA5	9534	protein_coding	3815	1	NM_002790.4	NM_002790	1	p13.3	9	0	200.55	226.85	0.765186	0.957836	0.884064	-0.118879	0.0737713
chr1	109413136	109415236	ENST00000271308	intron	3	-	2100	ENSG00000143106	PSMA5	9534	protein_coding	3815	1	NM_002790.4	NM_002790	1	p13.3	9	0	187.4	225.98	0.692135	0.921469	0.829277	-0.137142	0.0921917
chr1	109415364	109421859	ENST00000271308	intron	2	-	6495	ENSG00000143106	PSMA5	9534	protein_coding	3815	1	NM_002790.4	NM_002790	1	p13.3	9	0	103.16	136.98	0.619207	0.864623	0.753103	-0.133895	0.11152
chr1	109421927	109426301	ENST00000271308	intron	1	-	4374	ENSG00000143106	PSMA5	9534	protein_coding	3815	1	NM_002790.4	NM_002790	1	p13.3	9	0	88.35	125.76	0.528226	0.841155	0.702529	-0.174303	0.138627
chr1	109484081	109486056	ENST00000683729	intron	1	+	1975	ENSG00000162650	ATXN7L2	28713	protein_coding	2448	1	NM_001350175.2	NM_001350175	1	p13.3	11	0	NA	NA	NA	NA	NA	NA	NA
chr1	109486123	109486505	ENST00000683729	intron	2	+	382	ENSG00000162650	ATXN7L2	28713	protein_coding	2448	1	NM_001350175.2	NM_001350175	1	p13.3	11	0	NA	NA	NA	NA	NA	NA	NA
chr1	109486611	109487006	ENST00000683729	intron	3	+	395	ENSG00000162650	ATXN7L2	28713	protein_coding	2448	1	NM_001350175.2	NM_001350175	1	p13.3	11	0	12.49	20.33	0.289654	0.895663	0.614363	-0.32471	0.2813
chr1	109487218	109487517	ENST00000683729	intron	4	+	299	ENSG00000162650	ATXN7L2	28713	protein_coding	2448	1	NM_001350175.2	NM_001350175	1	p13.3	11	0	8.96	13.27	0.321263	0.929139	0.675207	-0.353945	0.253932
chr1	109487805	109488382	ENST00000683729	intron	5	+	577	ENSG00000162650	ATXN7L2	28713	protein_coding	2448	1	NM_001350175.2	NM_001350175	1	p13.3	11	0	6.4	13.62	0.124487	0.825731	0.469897	-0.34541	0.355834
chr1	109488466	109488846	ENST00000683729	intron	6	+	380	ENSG00000162650	ATXN7L2	28713	protein_coding	2448	1	NM_001350175.2	NM_001350175	1	p13.3	11	0	7.93	16.33	0.176922	0.816025	0.485609	-0.308687	0.330416
chr1	109489101	109489929	ENST00000683729	intron	7	+	828	ENSG00000162650	ATXN7L2	28713	protein_coding	2448	1	NM_001350175.2	NM_001350175	1	p13.3	11	0	NA	NA	NA	NA	NA	NA	NA
chr1	109490129	109490270	ENST00000683729	intron	8	+	141	ENSG00000162650	ATXN7L2	28713	protein_coding	2448	1	NM_001350175.2	NM_001350175	1	p13.3	11	0	10.73	13.07	0.496227	0.982481	0.820964	-0.324737	0.161517
chr1	109490393	109490921	ENST00000683729	intron	9	+	528	ENSG00000162650	ATXN7L2	28713	protein_coding	2448	1	NM_001350175.2	NM_001350175	1	p13.3	11	0	21.05	24.75	0.564556	0.979445	0.850505	-0.285949	0.12894
chr1	109491718	109492585	ENST00000683729	intron	10	+	867	ENSG00000162650	ATXN7L2	28713	protein_coding	2448	1	NM_001350175.2	NM_001350175	1	p13.3	11	1	9.2	21.36	0.144195	0.802433	0.430712	-0.286516	0.371721
chr1	109494288	109495142	ENST00000420578	intron	1	+	854	ENSG00000174151	CYB561D1	26804	protein_coding	4912	1	NM_182580.3	NM_182580	1	p13.3	3	0	13.67	117.69	0.0530833	0.204577	0.116153	-0.0630693	0.0884245
chr1	109495181	109495755	ENST00000420578	intron	2	+	574	ENSG00000174151	CYB561D1	26804	protein_coding	4912	1	NM_182580.3	NM_182580	1	p13.3	3	1	55.6	110.67	0.336828	0.668051	0.502395	-0.165567	0.165657
chr1	109509000	109509419	ENST00000369864	intron	1	-	419	ENSG00000181754	AMIGO1	20824	protein_coding	5130	1	NM_020703.4	NM_020703	1	p13.3	2	1	24.36	68.84	0.153968	0.621504	0.353864	-0.199896	0.267639
chr1	109620279	109620913	ENST00000528667	intron	1	+	634	ENSG00000116337	AMPD2	469	protein_coding	4081	1	NM_001368809.2	NM_001368809	1	p13.3	19	0	NA	NA	NA	NA	NA	NA	NA
chr1	109621267	109625302	ENST00000528667	intron	2	+	4035	ENSG00000116337	AMPD2	469	protein_coding	4081	1	NM_001368809.2	NM_001368809	1	p13.3	19	0	124.13	302.24	0.275063	0.554562	0.4107	-0.135637	0.143862
chr1	109625434	109625661	ENST00000528667	intron	3	+	227	ENSG00000116337	AMPD2	469	protein_coding	4081	1	NM_001368809.2	NM_001368809	1	p13.3	19	0	133.82	261.31	0.332162	0.744009	0.512112	-0.17995	0.231897
chr1	109625793	109626159	ENST00000528667	intron	4	+	366	ENSG00000116337	AMPD2	469	protein_coding	4081	1	NM_001368809.2	NM_001368809	1	p13.3	19	0	228.02	271.84	0.734279	0.9217	0.838802	-0.104523	0.0828981
chr1	109626229	109626318	ENST00000528667	intron	5	+	89	ENSG00000116337	AMPD2	469	protein_coding	4081	1	NM_001368809.2	NM_001368809	1	p13.3	19	0	231.78	302.05	0.673588	0.842685	0.767356	-0.0937687	0.0753283
chr1	109626428	109626725	ENST00000528667	intron	6	+	297	ENSG00000116337	AMPD2	469	protein_coding	4081	1	NM_001368809.2	NM_001368809	1	p13.3	19	0	187.49	222.51	0.738593	0.930863	0.842614	-0.10402	0.0882494
chr1	109626913	109627174	ENST00000528667	intron	7	+	261	ENSG00000116337	AMPD2	469	protein_coding	4081	1	NM_001368809.2	NM_001368809	1	p13.3	19	0	103.2	275.73	0.264827	0.501644	0.374279	-0.109452	0.127365
chr1	109627317	109627428	ENST00000528667	intron	8	+	111	ENSG00000116337	AMPD2	469	protein_coding	4081	1	NM_001368809.2	NM_001368809	1	p13.3	19	0	110	219.85	0.366453	0.634971	0.500341	-0.133888	0.134629
chr1	109627519	109627773	ENST00000528667	intron	9	+	254	ENSG00000116337	AMPD2	469	protein_coding	4081	1	NM_001368809.2	NM_001368809	1	p13.3	19	0	173.65	219.93	0.694773	0.891338	0.789569	-0.0947963	0.101769
chr1	109627904	109628082	ENST00000528667	intron	10	+	178	ENSG00000116337	AMPD2	469	protein_coding	4081	1	NM_001368809.2	NM_001368809	1	p13.3	19	0	257.64	282.91	0.836815	0.965504	0.910678	-0.073863	0.054826
chr1	109628278	109628363	ENST00000528667	intron	11	+	85	ENSG00000116337	AMPD2	469	protein_coding	4081	1	NM_001368809.2	NM_001368809	1	p13.3	19	0	168.29	274.09	0.469188	0.762598	0.613995	-0.144807	0.148603
chr1	109628496	109628642	ENST00000528667	intron	12	+	146	ENSG00000116337	AMPD2	469	protein_coding	4081	1	NM_001368809.2	NM_001368809	1	p13.3	19	0	175.76	342.29	0.330213	0.737671	0.513483	-0.18327	0.224188
chr1	109628807	109629108	ENST00000528667	intron	13	+	301	ENSG00000116337	AMPD2	469	protein_coding	4081	1	NM_001368809.2	NM_001368809	1	p13.3	19	0	160.65	227.24	0.498833	0.922251	0.706962	-0.208129	0.215289
chr1	109629236	109629326	ENST00000528667	intron	14	+	90	ENSG00000116337	AMPD2	469	protein_coding	4081	1	NM_001368809.2	NM_001368809	1	p13.3	19	0	202.89	240.49	0.724097	0.942412	0.843653	-0.119555	0.098759
chr1	109629491	109629795	ENST00000528667	intron	15	+	304	ENSG00000116337	AMPD2	469	protein_coding	4081	1	NM_001368809.2	NM_001368809	1	p13.3	19	0	175.73	253.38	0.505856	0.90673	0.693543	-0.187687	0.213187
chr1	109629917	109630232	ENST00000528667	intron	16	+	315	ENSG00000116337	AMPD2	469	protein_coding	4081	1	NM_001368809.2	NM_001368809	1	p13.3	19	0	263.85	367.15	0.545782	0.916967	0.718644	-0.172862	0.198324
chr1	109630407	109630682	ENST00000528667	intron	17	+	275	ENSG00000116337	AMPD2	469	protein_coding	4081	1	NM_001368809.2	NM_001368809	1	p13.3	19	0	143.53	158.73	0.780568	0.984629	0.90424	-0.123671	0.0803887
chr1	109630794	109630942	ENST00000528667	intron	18	+	148	ENSG00000116337	AMPD2	469	protein_coding	4081	1	NM_001368809.2	NM_001368809	1	p13.3	19	1	198.58	222.09	0.799402	0.978163	0.894142	-0.0947396	0.0840209
chr1	109656426	109656711	ENST00000369836	intron	1	+	285	ENSG00000168765	GSTM4	4636	protein_coding	1394	1	NM_000850.5	NM_000850	1	p13.3	8	0	24.55	25.35	0.774754	0.996839	0.968442	-0.193688	0.0283977
chr1	109656788	109657214	ENST00000369836	intron	2	+	426	ENSG00000168765	GSTM4	4636	protein_coding	1394	1	NM_000850.5	NM_000850	1	p13.3	8	0	15.76	21.05	0.442483	0.941623	0.748694	-0.306211	0.19293
chr1	109657280	109657589	ENST00000369836	intron	3	+	309	ENSG00000168765	GSTM4	4636	protein_coding	1394	1	NM_000850.5	NM_000850	1	p13.3	8	0	19.53	33.6	0.253276	0.916332	0.58125	-0.327974	0.335082
chr1	109657672	109657771	ENST00000369836	intron	4	+	99	ENSG00000168765	GSTM4	4636	protein_coding	1394	1	NM_000850.5	NM_000850	1	p13.3	8	0	21.51	31.96	0.339441	0.950355	0.673029	-0.333588	0.277326
chr1	109657873	109658813	ENST00000369836	intron	5	+	940	ENSG00000168765	GSTM4	4636	protein_coding	1394	1	NM_000850.5	NM_000850	1	p13.3	8	0	21.2	25.91	0.560458	0.962851	0.818217	-0.257759	0.144634
chr1	109658910	109658999	ENST00000369836	intron	6	+	89	ENSG00000168765	GSTM4	4636	protein_coding	1394	1	NM_000850.5	NM_000850	1	p13.3	8	0	29.44	40.64	0.502042	0.887253	0.724409	-0.222368	0.162844
chr1	109659111	109661164	ENST00000369836	intron	7	+	2053	ENSG00000168765	GSTM4	4636	protein_coding	1394	1	NM_000850.5	NM_000850	1	p13.3	8	1	19.6	50.4	0.181083	0.703308	0.388889	-0.207806	0.314419
chr1	109668152	109668424	ENST00000241337	intron	1	+	272	ENSG00000213366	GSTM2	4634	protein_coding	1166	1	NM_000848.4	NM_000848	1	p13.3	8	0	32.53	40.05	0.594562	0.965212	0.812235	-0.217672	0.152978
chr1	109668501	109668924	ENST00000241337	intron	2	+	423	ENSG00000213366	GSTM2	4634	protein_coding	1166	1	NM_000848.4	NM_000848	1	p13.3	8	0	34.27	38.33	0.702872	0.988359	0.894078	-0.191206	0.0942812
chr1	109668990	109669289	ENST00000241337	intron	3	+	299	ENSG00000213366	GSTM2	4634	protein_coding	1166	1	NM_000848.4	NM_000848	1	p13.3	8	0	41.98	47.27	0.686976	0.997268	0.88809	-0.201113	0.109179
chr1	109669372	109669470	ENST00000241337	intron	4	+	98	ENSG00000213366	GSTM2	4634	protein_coding	1166	1	NM_000848.4	NM_000848	1	p13.3	8	0	39.51	45.42	0.679758	0.980124	0.869881	-0.190123	0.110243
chr1	109669572	109671286	ENST00000241337	intron	5	+	1714	ENSG00000213366	GSTM2	4634	protein_coding	1166	1	NM_000848.4	NM_000848	1	p13.3	8	0	5.85	69.87	0.00836504	0.26441	0.0837269	-0.0753619	0.180683
chr1	109671383	109671472	ENST00000241337	intron	6	+	89	ENSG00000213366	GSTM2	4634	protein_coding	1166	1	NM_000848.4	NM_000848	1	p13.3	8	0	23.98	25.29	0.737672	0.99636	0.948201	-0.210529	0.0481596
chr1	109671584	109674746	ENST00000241337	intron	7	+	3162	ENSG00000213366	GSTM2	4634	protein_coding	1166	1	NM_000848.4	NM_000848	1	p13.3	8	1	31.76	45.16	0.453529	0.902048	0.703277	-0.249749	0.198771
chr1	109687910	109688169	ENST00000309851	intron	1	+	259	ENSG00000134184	GSTM1	4632	protein_coding	1164	1	NM_000561.4	NM_000561	1	p13.3	8	0	NA	NA	NA	NA	NA	NA	NA
chr1	109688246	109688672	ENST00000309851	intron	2	+	426	ENSG00000134184	GSTM1	4632	protein_coding	1164	1	NM_000561.4	NM_000561	1	p13.3	8	0	NA	NA	NA	NA	NA	NA	NA
chr1	109688738	109689047	ENST00000309851	intron	3	+	309	ENSG00000134184	GSTM1	4632	protein_coding	1164	1	NM_000561.4	NM_000561	1	p13.3	8	0	NA	NA	NA	NA	NA	NA	NA
chr1	109689130	109689224	ENST00000309851	intron	4	+	94	ENSG00000134184	GSTM1	4632	protein_coding	1164	1	NM_000561.4	NM_000561	1	p13.3	8	0	NA	NA	NA	NA	NA	NA	NA
chr1	109689326	109690270	ENST00000309851	intron	5	+	944	ENSG00000134184	GSTM1	4632	protein_coding	1164	1	NM_000561.4	NM_000561	1	p13.3	8	0	NA	NA	NA	NA	NA	NA	NA
chr1	109690367	109690453	ENST00000309851	intron	6	+	86	ENSG00000134184	GSTM1	4632	protein_coding	1164	1	NM_000561.4	NM_000561	1	p13.3	8	0	NA	NA	NA	NA	NA	NA	NA
chr1	109690565	109693205	ENST00000309851	intron	7	+	2640	ENSG00000134184	GSTM1	4632	protein_coding	1164	1	NM_000561.4	NM_000561	1	p13.3	8	1	NA	NA	NA	NA	NA	NA	NA
chr1	109737170	109737456	ENST00000361066	intron	8	-	286	ENSG00000134202	GSTM3	4635	protein_coding	4122	1	NM_000849.5	NM_000849	1	p13.3	9	1	NA	NA	NA	NA	NA	NA	NA
chr1	109737568	109737655	ENST00000361066	intron	7	-	87	ENSG00000134202	GSTM3	4635	protein_coding	4122	1	NM_000849.5	NM_000849	1	p13.3	9	0	NA	NA	NA	NA	NA	NA	NA
chr1	109737752	109738090	ENST00000361066	intron	6	-	338	ENSG00000134202	GSTM3	4635	protein_coding	4122	1	NM_000849.5	NM_000849	1	p13.3	9	0	NA	NA	NA	NA	NA	NA	NA
chr1	109738192	109738284	ENST00000361066	intron	5	-	92	ENSG00000134202	GSTM3	4635	protein_coding	4122	1	NM_000849.5	NM_000849	1	p13.3	9	0	7.98	8.49	0.618983	0.994282	0.939929	-0.320946	0.0543522
chr1	109738367	109739428	ENST00000361066	intron	4	-	1061	ENSG00000134202	GSTM3	4635	protein_coding	4122	1	NM_000849.5	NM_000849	1	p13.3	9	0	NA	NA	NA	NA	NA	NA	NA
chr1	109739494	109739832	ENST00000361066	intron	3	-	338	ENSG00000134202	GSTM3	4635	protein_coding	4122	1	NM_000849.5	NM_000849	1	p13.3	9	0	NA	NA	NA	NA	NA	NA	NA
chr1	109739909	109740239	ENST00000361066	intron	2	-	330	ENSG00000134202	GSTM3	4635	protein_coding	4122	1	NM_000849.5	NM_000849	1	p13.3	9	0	NA	NA	NA	NA	NA	NA	NA
chr1	109740512	109740952	ENST00000361066	intron	1	-	440	ENSG00000134202	GSTM3	4635	protein_coding	4122	1	NM_000849.5	NM_000849	1	p13.3	9	0	NA	NA	NA	NA	NA	NA	NA
chr1	109911063	109914258	ENST00000329608	intron	1	+	3195	ENSG00000184371	CSF1	2432	protein_coding	3994	1	NM_000757.6	NM_000757	1	p13.3	9	0	11.04	29	0.122169	0.807112	0.38069	-0.258521	0.426422
chr1	109914382	109915633	ENST00000329608	intron	2	+	1251	ENSG00000184371	CSF1	2432	protein_coding	3994	1	NM_000757.6	NM_000757	1	p13.3	9	0	23.69	45.38	0.313218	0.823527	0.522036	-0.208818	0.30149
chr1	109915697	109917292	ENST00000329608	intron	3	+	1595	ENSG00000184371	CSF1	2432	protein_coding	3994	1	NM_000757.6	NM_000757	1	p13.3	9	0	35.69	51.85	0.461609	0.886808	0.688332	-0.226722	0.198476
chr1	109917464	109921846	ENST00000329608	intron	4	+	4382	ENSG00000184371	CSF1	2432	protein_coding	3994	1	NM_000757.6	NM_000757	1	p13.3	9	0	33.29	46.4	0.487807	0.920246	0.717457	-0.22965	0.202789
chr1	109921995	109923165	ENST00000329608	intron	5	+	1170	ENSG00000184371	CSF1	2432	protein_coding	3994	1	NM_000757.6	NM_000757	1	p13.3	9	0	46.73	58.62	0.581876	0.932391	0.797168	-0.215293	0.135222
chr1	109924191	109924775	ENST00000329608	intron	6	+	584	ENSG00000184371	CSF1	2432	protein_coding	3994	1	NM_000757.6	NM_000757	1	p13.3	9	0	20.22	26.73	0.416514	0.95005	0.756453	-0.33994	0.193596
chr1	109924829	109925146	ENST00000329608	intron	7	+	317	ENSG00000184371	CSF1	2432	protein_coding	3994	1	NM_000757.6	NM_000757	1	p13.3	9	0	20.8	27.05	0.484841	0.961562	0.768946	-0.284106	0.192616
chr1	109925203	109928851	ENST00000329608	intron	8	+	3648	ENSG00000184371	CSF1	2432	protein_coding	3994	1	NM_000757.6	NM_000757	1	p13.3	9	1	19.13	45.8	0.201521	0.633942	0.417686	-0.216165	0.216257
chr1	109985173	110009033	ENST00000369799	intron	1	+	23860	ENSG00000168710	AHCYL1	344	protein_coding	3943	1	NM_006621.7	NM_006621	1	p13.3	17	0	89.56	103.11	0.74598	0.953797	0.868587	-0.122607	0.0852105
chr1	110009146	110011213	ENST00000369799	intron	2	+	2067	ENSG00000168710	AHCYL1	344	protein_coding	3943	1	NM_006621.7	NM_006621	1	p13.3	17	0	70.69	83.4	0.688243	0.950776	0.847602	-0.159359	0.103174
chr1	110011358	110012361	ENST00000369799	intron	3	+	1003	ENSG00000168710	AHCYL1	344	protein_coding	3943	1	NM_006621.7	NM_006621	1	p13.3	17	0	71.87	107.24	0.500492	0.816232	0.670179	-0.169687	0.146053
chr1	110012463	110012896	ENST00000369799	intron	4	+	433	ENSG00000168710	AHCYL1	344	protein_coding	3943	1	NM_006621.7	NM_006621	1	p13.3	17	0	68.24	94.55	0.540409	0.858668	0.721735	-0.181325	0.136934
chr1	110013000	110014762	ENST00000369799	intron	5	+	1762	ENSG00000168710	AHCYL1	344	protein_coding	3943	1	NM_006621.7	NM_006621	1	p13.3	17	0	69.64	77.95	0.700404	0.986753	0.893393	-0.192989	0.0933595
chr1	110014858	110015424	ENST00000369799	intron	6	+	566	ENSG00000168710	AHCYL1	344	protein_coding	3943	1	NM_006621.7	NM_006621	1	p13.3	17	0	70.91	93.2	0.570808	0.897418	0.760837	-0.190029	0.136581
chr1	110015532	110016343	ENST00000369799	intron	7	+	811	ENSG00000168710	AHCYL1	344	protein_coding	3943	1	NM_006621.7	NM_006621	1	p13.3	17	0	59.98	78.15	0.573557	0.904001	0.767498	-0.193941	0.136503
chr1	110016461	110016666	ENST00000369799	intron	8	+	205	ENSG00000168710	AHCYL1	344	protein_coding	3943	1	NM_006621.7	NM_006621	1	p13.3	17	0	103.53	114.75	0.796024	0.96503	0.902222	-0.106198	0.0628074
chr1	110016731	110017494	ENST00000369799	intron	9	+	763	ENSG00000168710	AHCYL1	344	protein_coding	3943	1	NM_006621.7	NM_006621	1	p13.3	17	0	57.84	75.47	0.607024	0.885799	0.766397	-0.159373	0.119401
chr1	110017584	110017945	ENST00000369799	intron	10	+	361	ENSG00000168710	AHCYL1	344	protein_coding	3943	1	NM_006621.7	NM_006621	1	p13.3	17	0	94.95	101.02	0.854929	0.987751	0.939913	-0.084984	0.0478376
chr1	110018017	110018372	ENST00000369799	intron	11	+	355	ENSG00000168710	AHCYL1	344	protein_coding	3943	1	NM_006621.7	NM_006621	1	p13.3	17	0	112.02	123.65	0.812378	0.964645	0.905944	-0.0935666	0.058701
chr1	110018468	110018551	ENST00000369799	intron	12	+	83	ENSG00000168710	AHCYL1	344	protein_coding	3943	1	NM_006621.7	NM_006621	1	p13.3	17	0	65.78	74.8	0.713612	0.973042	0.879412	-0.165799	0.0936302
chr1	110018651	110019050	ENST00000369799	intron	13	+	399	ENSG00000168710	AHCYL1	344	protein_coding	3943	1	NM_006621.7	NM_006621	1	p13.3	17	0	84.67	112.89	0.567768	0.889683	0.750022	-0.182254	0.139661
chr1	110019120	110019547	ENST00000369799	intron	14	+	427	ENSG00000168710	AHCYL1	344	protein_coding	3943	1	NM_006621.7	NM_006621	1	p13.3	17	0	95.33	107.35	0.723975	0.974479	0.88803	-0.164055	0.0864494
chr1	110019627	110020730	ENST00000369799	intron	15	+	1103	ENSG00000168710	AHCYL1	344	protein_coding	3943	1	NM_006621.7	NM_006621	1	p13.3	17	0	88.69	129.04	0.479843	0.847541	0.687306	-0.207464	0.160234
chr1	110020852	110021673	ENST00000369799	intron	16	+	821	ENSG00000168710	AHCYL1	344	protein_coding	3943	1	NM_006621.7	NM_006621	1	p13.3	17	1	94.24	130.89	0.517946	0.867374	0.719994	-0.202048	0.14738
chr1	110034818	110037890	ENST00000369795	intron	1	+	3072	ENSG00000143093	STRIP1	25916	protein_coding	3257	1	NM_033088.4	NM_033088	1	p13.3	21	0	54.49	65.29	0.67383	0.943238	0.834584	-0.160754	0.108653
chr1	110037961	110038682	ENST00000369795	intron	2	+	721	ENSG00000143093	STRIP1	25916	protein_coding	3257	1	NM_033088.4	NM_033088	1	p13.3	21	0	35.98	83.36	0.28876	0.578421	0.431622	-0.142862	0.146799
chr1	110038758	110039171	ENST00000369795	intron	3	+	413	ENSG00000143093	STRIP1	25916	protein_coding	3257	1	NM_033088.4	NM_033088	1	p13.3	21	0	38.11	62.44	0.428128	0.773926	0.610346	-0.182218	0.16358
chr1	110039307	110039394	ENST00000369795	intron	4	+	87	ENSG00000143093	STRIP1	25916	protein_coding	3257	1	NM_033088.4	NM_033088	1	p13.3	21	0	39.55	57.73	0.408831	0.907768	0.685086	-0.276254	0.222682
chr1	110039516	110040634	ENST00000369795	intron	5	+	1118	ENSG00000143093	STRIP1	25916	protein_coding	3257	1	NM_033088.4	NM_033088	1	p13.3	21	0	42.87	64.09	0.435961	0.856285	0.668903	-0.232942	0.187382
chr1	110040704	110041535	ENST00000369795	intron	6	+	831	ENSG00000143093	STRIP1	25916	protein_coding	3257	1	NM_033088.4	NM_033088	1	p13.3	21	0	46.11	65.13	0.509835	0.863727	0.707969	-0.198133	0.155759
chr1	110041643	110041733	ENST00000369795	intron	7	+	90	ENSG00000143093	STRIP1	25916	protein_coding	3257	1	NM_033088.4	NM_033088	1	p13.3	21	0	38.2	66.64	0.412257	0.725444	0.573229	-0.160973	0.152215
chr1	110041862	110043087	ENST00000369795	intron	8	+	1225	ENSG00000143093	STRIP1	25916	protein_coding	3257	1	NM_033088.4	NM_033088	1	p13.3	21	0	38.51	74.98	0.342883	0.683214	0.513604	-0.17072	0.16961
chr1	110043271	110043638	ENST00000369795	intron	9	+	367	ENSG00000143093	STRIP1	25916	protein_coding	3257	1	NM_033088.4	NM_033088	1	p13.3	21	0	53.18	61.55	0.695464	0.965986	0.864013	-0.168549	0.101973
chr1	110043857	110044839	ENST00000369795	intron	10	+	982	ENSG00000143093	STRIP1	25916	protein_coding	3257	1	NM_033088.4	NM_033088	1	p13.3	21	0	70.44	83.38	0.714607	0.931107	0.844807	-0.1302	0.0862999
chr1	110044906	110045014	ENST00000369795	intron	11	+	108	ENSG00000143093	STRIP1	25916	protein_coding	3257	1	NM_033088.4	NM_033088	1	p13.3	21	0	74.62	84.67	0.749879	0.962644	0.881304	-0.131424	0.0813405
chr1	110045079	110046679	ENST00000369795	intron	12	+	1600	ENSG00000143093	STRIP1	25916	protein_coding	3257	1	NM_033088.4	NM_033088	1	p13.3	21	0	69.07	97	0.576284	0.831541	0.712062	-0.135777	0.119479
chr1	110046752	110047541	ENST00000369795	intron	13	+	789	ENSG00000143093	STRIP1	25916	protein_coding	3257	1	NM_033088.4	NM_033088	1	p13.3	21	0	77.36	110.07	0.553449	0.820516	0.702825	-0.149376	0.11769
chr1	110047617	110047771	ENST00000369795	intron	14	+	154	ENSG00000143093	STRIP1	25916	protein_coding	3257	1	NM_033088.4	NM_033088	1	p13.3	21	0	88.58	123.65	0.566994	0.838494	0.716377	-0.149382	0.122117
chr1	110047870	110049111	ENST00000369795	intron	15	+	1241	ENSG00000143093	STRIP1	25916	protein_coding	3257	1	NM_033088.4	NM_033088	1	p13.3	21	0	39.56	77.09	0.340092	0.698433	0.513166	-0.173075	0.185266
chr1	110049239	110049459	ENST00000369795	intron	16	+	220	ENSG00000143093	STRIP1	25916	protein_coding	3257	1	NM_033088.4	NM_033088	1	p13.3	21	0	31.71	60.64	0.317955	0.710764	0.522922	-0.204967	0.187842
chr1	110049561	110050342	ENST00000369795	intron	17	+	781	ENSG00000143093	STRIP1	25916	protein_coding	3257	1	NM_033088.4	NM_033088	1	p13.3	21	0	30.02	60.44	0.314909	0.696425	0.496691	-0.181782	0.199734
chr1	110050410	110050955	ENST00000369795	intron	18	+	545	ENSG00000143093	STRIP1	25916	protein_coding	3257	1	NM_033088.4	NM_033088	1	p13.3	21	0	38.71	47.24	0.630043	0.946379	0.819433	-0.18939	0.126947
chr1	110051061	110051682	ENST00000369795	intron	19	+	621	ENSG00000143093	STRIP1	25916	protein_coding	3257	1	NM_033088.4	NM_033088	1	p13.3	21	0	50.13	62.69	0.630585	0.918255	0.799649	-0.169064	0.118606
chr1	110051888	110053664	ENST00000369795	intron	20	+	1776	ENSG00000143093	STRIP1	25916	protein_coding	3257	1	NM_033088.4	NM_033088	1	p13.3	21	1	47.67	54.31	0.713458	0.97261	0.877739	-0.164281	0.0948715
chr1	110342269	110345538	ENST00000369784	intron	1	+	3269	ENSG00000162775	RBM15	14959	protein_coding	3373	1	NM_022768.5	NM_022768	1	p13.3	3	0	NA	NA	NA	NA	NA	NA	NA
chr1	110345650	110346307	ENST00000369784	intron	2	+	657	ENSG00000162775	RBM15	14959	protein_coding	3373	1	NM_022768.5	NM_022768	1	p13.3	3	1	NA	NA	NA	NA	NA	NA	NA
chr1	110401584	110403918	ENST00000602318	intron	3	-	2334	ENSG00000134248	LAMTOR5	17955	protein_coding	620	1	NM_001382293.1	NM_001382293	1	p13.3	4	1	150.05	183.44	0.697913	0.907072	0.817979	-0.120066	0.0890935
chr1	110404037	110406317	ENST00000602318	intron	2	-	2280	ENSG00000134248	LAMTOR5	17955	protein_coding	620	1	NM_001382293.1	NM_001382293	1	p13.3	4	0	207.27	238.31	0.785849	0.927352	0.869749	-0.0839001	0.0576024
chr1	110406380	110407585	ENST00000602318	intron	1	-	1205	ENSG00000134248	LAMTOR5	17955	protein_coding	620	1	NM_001382293.1	NM_001382293	1	p13.3	4	0	141.15	208.25	0.532899	0.806031	0.677791	-0.144892	0.12824
chr1	110604946	110605390	ENST00000316361	intron	2	-	444	ENSG00000177301	KCNA2	6220	protein_coding	11829	1	NM_004974.4	NM_004974	1	p13.3	3	1	NA	NA	NA	NA	NA	NA	NA
chr1	110605723	110606227	ENST00000316361	intron	1	-	504	ENSG00000177301	KCNA2	6220	protein_coding	11829	1	NM_004974.4	NM_004974	1	p13.3	3	0	NA	NA	NA	NA	NA	NA	NA
chr1	110948400	110949850	ENST00000369763	intron	3	-	1450	ENSG00000121931	LRIF1	30299	protein_coding	3313	1	NM_018372.4	NM_018372	1	p13.3	4	1	45.82	70.98	0.486315	0.779714	0.645534	-0.159219	0.13418
chr1	110950124	110951287	ENST00000369763	intron	2	-	1163	ENSG00000121931	LRIF1	30299	protein_coding	3313	1	NM_018372.4	NM_018372	1	p13.3	4	0	21.91	69.75	0.177669	0.484505	0.314122	-0.136453	0.170383
chr1	110952816	110963620	ENST00000369763	intron	1	-	10804	ENSG00000121931	LRIF1	30299	protein_coding	3313	1	NM_018372.4	NM_018372	1	p13.3	4	0	17.91	82.6	0.0762092	0.414512	0.216828	-0.140619	0.197684
chr1	111118268	111118804	ENST00000484310	intron	9	-	536	ENSG00000156171	DRAM2	28769	protein_coding	2098	1	NM_001349884.2	NM_001349890	1	p13.3	10	1	129.36	157.56	0.680238	0.919081	0.821021	-0.140782	0.0980607
chr1	111118898	111119876	ENST00000484310	intron	8	-	978	ENSG00000156171	DRAM2	28769	protein_coding	2098	1	NM_001349884.2	NM_001349890	1	p13.3	10	0	61.84	82.75	0.582699	0.872459	0.747311	-0.164612	0.125148
chr1	111119960	111120515	ENST00000484310	intron	7	-	555	ENSG00000156171	DRAM2	28769	protein_coding	2098	1	NM_001349884.2	NM_001349890	1	p13.3	10	0	42.25	106.69	0.240533	0.56093	0.396007	-0.155474	0.164923
chr1	111120694	111124741	ENST00000484310	intron	6	-	4047	ENSG00000156171	DRAM2	28769	protein_coding	2098	1	NM_001349884.2	NM_001349890	1	p13.3	10	0	61.78	167.4	0.232948	0.510856	0.369056	-0.136108	0.1418
chr1	111124882	111126226	ENST00000484310	intron	5	-	1344	ENSG00000156171	DRAM2	28769	protein_coding	2098	1	NM_001349884.2	NM_001349890	1	p13.3	10	0	35.84	120.16	0.176841	0.430449	0.298269	-0.121428	0.13218
chr1	111126295	111131423	ENST00000484310	intron	4	-	5128	ENSG00000156171	DRAM2	28769	protein_coding	2098	1	NM_001349884.2	NM_001349890	1	p13.3	10	0	69.6	123.11	0.423542	0.699155	0.565348	-0.141806	0.133807
chr1	111131569	111137522	ENST00000484310	intron	3	-	5953	ENSG00000156171	DRAM2	28769	protein_coding	2098	1	NM_001349884.2	NM_001349890	1	p13.3	10	0	69.4	162.64	0.298191	0.564614	0.426709	-0.128518	0.137905
chr1	111137587	111139500	ENST00000484310	intron	2	-	1913	ENSG00000156171	DRAM2	28769	protein_coding	2098	1	NM_001349884.2	NM_001349890	1	p13.3	10	0	38.82	130	0.0419243	0.679355	0.298615	-0.256691	0.38074
chr1	111139667	111140037	ENST00000484310	intron	1	-	370	ENSG00000156171	DRAM2	28769	protein_coding	2098	1	NM_001349884.2	NM_001349890	1	p13.3	10	0	27.56	182.44	0.0365508	0.325072	0.151063	-0.114513	0.174008
chr1	111187682	111188130	ENST00000357640	intron	11	-	448	ENSG00000162777	DENND2D	26192	protein_coding	3239	1	NM_024901.5	NM_024901	1	p13.2	12	1	411.85	461.91	0.838832	0.930904	0.891624	-0.052792	0.0392802
chr1	111188371	111188701	ENST00000357640	intron	10	-	330	ENSG00000162777	DENND2D	26192	protein_coding	3239	1	NM_024901.5	NM_024901	1	p13.2	12	0	379.95	527.38	0.559047	0.839721	0.720448	-0.161401	0.119272
chr1	111188787	111189211	ENST00000357640	intron	9	-	424	ENSG00000162777	DENND2D	26192	protein_coding	3239	1	NM_024901.5	NM_024901	1	p13.2	12	0	327.02	467.18	0.520344	0.834937	0.699987	-0.179643	0.13495
chr1	111189254	111192139	ENST00000357640	intron	8	-	2885	ENSG00000162777	DENND2D	26192	protein_coding	3239	1	NM_024901.5	NM_024901	1	p13.2	12	0	199.84	528.11	0.267162	0.488625	0.378406	-0.111244	0.110219
chr1	111192318	111194577	ENST00000357640	intron	7	-	2259	ENSG00000162777	DENND2D	26192	protein_coding	3239	1	NM_024901.5	NM_024901	1	p13.2	12	0	432.09	659.85	0.557521	0.739781	0.654831	-0.0973095	0.0849504
chr1	111194727	111195915	ENST00000357640	intron	6	-	1188	ENSG00000162777	DENND2D	26192	protein_coding	3239	1	NM_024901.5	NM_024901	1	p13.2	12	0	321.05	601.96	0.451053	0.610012	0.533341	-0.0822878	0.0766712
chr1	111196057	111197175	ENST00000357640	intron	5	-	1118	ENSG00000162777	DENND2D	26192	protein_coding	3239	1	NM_024901.5	NM_024901	1	p13.2	12	0	175.22	397.24	0.343562	0.548406	0.441094	-0.0975318	0.107313
chr1	111197254	111197919	ENST00000357640	intron	4	-	665	ENSG00000162777	DENND2D	26192	protein_coding	3239	1	NM_024901.5	NM_024901	1	p13.2	12	0	207.56	515.27	0.273042	0.527436	0.402818	-0.129776	0.124619
chr1	111197990	111198629	ENST00000357640	intron	3	-	639	ENSG00000162777	DENND2D	26192	protein_coding	3239	1	NM_024901.5	NM_024901	1	p13.2	12	0	291.65	383.78	0.598815	0.872862	0.759941	-0.161126	0.112922
chr1	111198743	111199622	ENST00000357640	intron	2	-	879	ENSG00000162777	DENND2D	26192	protein_coding	3239	1	NM_024901.5	NM_024901	1	p13.2	12	0	171.45	224.56	0.581565	0.891887	0.763493	-0.181928	0.128394
chr1	111199799	111200392	ENST00000357640	intron	1	-	593	ENSG00000162777	DENND2D	26192	protein_coding	3239	1	NM_024901.5	NM_024901	1	p13.2	12	0	247.04	559.98	0.343816	0.530821	0.441159	-0.0973425	0.0896619
chr1	111227770	111229851	ENST00000369748	intron	1	+	2081	ENSG00000064886	CHI3L2	1933	protein_coding	1416	1	NM_004000.3	NM_004000	1	p13.2	11	0	NA	NA	NA	NA	NA	NA	NA
chr1	111229882	111230741	ENST00000369748	intron	2	+	859	ENSG00000064886	CHI3L2	1933	protein_coding	1416	1	NM_004000.3	NM_004000	1	p13.2	11	0	43	47.95	0.662907	0.990267	0.896767	-0.233861	0.0934996
chr1	111230944	111231237	ENST00000369748	intron	3	+	293	ENSG00000064886	CHI3L2	1933	protein_coding	1416	1	NM_004000.3	NM_004000	1	p13.2	11	0	27.6	35.13	0.467897	0.954439	0.785653	-0.317756	0.168786
chr1	111231295	111234906	ENST00000369748	intron	4	+	3611	ENSG00000064886	CHI3L2	1933	protein_coding	1416	1	NM_004000.3	NM_004000	1	p13.2	11	0	27.31	34.8	0.490268	0.952406	0.78477	-0.294502	0.167636
chr1	111235058	111235638	ENST00000369748	intron	5	+	580	ENSG00000064886	CHI3L2	1933	protein_coding	1416	1	NM_004000.3	NM_004000	1	p13.2	11	0	34.27	39.31	0.646546	0.971801	0.871788	-0.225243	0.100013
chr1	111235764	111236023	ENST00000369748	intron	6	+	259	ENSG00000064886	CHI3L2	1933	protein_coding	1416	1	NM_004000.3	NM_004000	1	p13.2	11	0	37.65	43.49	0.539459	0.994648	0.865716	-0.326257	0.128931
chr1	111236154	111238749	ENST00000369748	intron	7	+	2595	ENSG00000064886	CHI3L2	1933	protein_coding	1416	1	NM_004000.3	NM_004000	1	p13.2	11	0	51.02	55.4	0.780577	0.98454	0.920939	-0.140361	0.0636009
chr1	111238933	111241326	ENST00000369748	intron	8	+	2393	ENSG00000064886	CHI3L2	1933	protein_coding	1416	1	NM_004000.3	NM_004000	1	p13.2	11	0	24.25	27.64	0.609965	0.985673	0.877352	-0.267387	0.108321
chr1	111241444	111242226	ENST00000369748	intron	9	+	782	ENSG00000064886	CHI3L2	1933	protein_coding	1416	1	NM_004000.3	NM_004000	1	p13.2	11	0	21.76	24.36	0.60716	0.986212	0.893268	-0.286108	0.0929441
chr1	111242367	111243216	ENST00000369748	intron	10	+	849	ENSG00000064886	CHI3L2	1933	protein_coding	1416	1	NM_004000.3	NM_004000	1	p13.2	11	1	30.45	31.95	0.777585	0.995031	0.953052	-0.175466	0.0419792
chr1	111415345	111416322	ENST00000369732	intron	10	-	977	ENSG00000085465	OVGP1	8524	protein_coding	2196	1	NM_002557.4	NM_002557	1	p13.2	11	1	NA	NA	NA	NA	NA	NA	NA
chr1	111416459	111419609	ENST00000369732	intron	9	-	3150	ENSG00000085465	OVGP1	8524	protein_coding	2196	1	NM_002557.4	NM_002557	1	p13.2	11	0	7.24	9.35	0.3305	0.988501	0.774332	-0.443831	0.214169
chr1	111419727	111421275	ENST00000369732	intron	8	-	1548	ENSG00000085465	OVGP1	8524	protein_coding	2196	1	NM_002557.4	NM_002557	1	p13.2	11	0	NA	NA	NA	NA	NA	NA	NA
chr1	111421462	111421564	ENST00000369732	intron	7	-	102	ENSG00000085465	OVGP1	8524	protein_coding	2196	1	NM_002557.4	NM_002557	1	p13.2	11	0	NA	NA	NA	NA	NA	NA	NA
chr1	111421674	111422926	ENST00000369732	intron	6	-	1252	ENSG00000085465	OVGP1	8524	protein_coding	2196	1	NM_002557.4	NM_002557	1	p13.2	11	0	NA	NA	NA	NA	NA	NA	NA
chr1	111423052	111423542	ENST00000369732	intron	5	-	490	ENSG00000085465	OVGP1	8524	protein_coding	2196	1	NM_002557.4	NM_002557	1	p13.2	11	0	NA	NA	NA	NA	NA	NA	NA
chr1	111423709	111425382	ENST00000369732	intron	4	-	1673	ENSG00000085465	OVGP1	8524	protein_coding	2196	1	NM_002557.4	NM_002557	1	p13.2	11	0	NA	NA	NA	NA	NA	NA	NA
chr1	111425440	111426436	ENST00000369732	intron	3	-	996	ENSG00000085465	OVGP1	8524	protein_coding	2196	1	NM_002557.4	NM_002557	1	p13.2	11	0	NA	NA	NA	NA	NA	NA	NA
chr1	111426642	111427061	ENST00000369732	intron	2	-	419	ENSG00000085465	OVGP1	8524	protein_coding	2196	1	NM_002557.4	NM_002557	1	p13.2	11	0	NA	NA	NA	NA	NA	NA	NA
chr1	111427092	111427696	ENST00000369732	intron	1	-	604	ENSG00000085465	OVGP1	8524	protein_coding	2196	1	NM_002557.4	NM_002557	1	p13.2	11	0	NA	NA	NA	NA	NA	NA	NA
chr1	111441390	111442024	ENST00000235090	intron	9	-	634	ENSG00000116455	WDR77	29652	protein_coding	2456	1	NM_024102.4	NM_001317064	1	p13.2	10	1	39.2	75.02	0.257756	0.77027	0.522527	-0.264771	0.247742
chr1	111442094	111442652	ENST00000235090	intron	8	-	558	ENSG00000116455	WDR77	29652	protein_coding	2456	1	NM_024102.4	NM_001317064	1	p13.2	10	0	52.42	68.78	0.588461	0.893057	0.76214	-0.173679	0.130917
chr1	111442762	111443322	ENST00000235090	intron	7	-	560	ENSG00000116455	WDR77	29652	protein_coding	2456	1	NM_024102.4	NM_001317064	1	p13.2	10	0	38.44	46.27	0.579168	0.965655	0.830776	-0.251608	0.134879
chr1	111443395	111443866	ENST00000235090	intron	6	-	471	ENSG00000116455	WDR77	29652	protein_coding	2456	1	NM_024102.4	NM_001317064	1	p13.2	10	0	36.31	48.56	0.497176	0.91871	0.747735	-0.250559	0.170975
chr1	111443922	111444053	ENST00000235090	intron	5	-	131	ENSG00000116455	WDR77	29652	protein_coding	2456	1	NM_024102.4	NM_001317064	1	p13.2	10	0	53.62	63.05	0.682756	0.94644	0.850436	-0.16768	0.0960038
chr1	111444125	111447094	ENST00000235090	intron	4	-	2969	ENSG00000116455	WDR77	29652	protein_coding	2456	1	NM_024102.4	NM_001317064	1	p13.2	10	0	49.93	62.75	0.597721	0.932299	0.795697	-0.197976	0.136602
chr1	111447145	111447434	ENST00000235090	intron	3	-	289	ENSG00000116455	WDR77	29652	protein_coding	2456	1	NM_024102.4	NM_001317064	1	p13.2	10	0	38.45	59.53	0.409394	0.847553	0.645893	-0.236499	0.20166
chr1	111447577	111448618	ENST00000235090	intron	2	-	1041	ENSG00000116455	WDR77	29652	protein_coding	2456	1	NM_024102.4	NM_001317064	1	p13.2	10	0	28.25	57.67	0.281006	0.695736	0.489856	-0.20885	0.20588
chr1	111448805	111449054	ENST00000235090	intron	1	-	249	ENSG00000116455	WDR77	29652	protein_coding	2456	1	NM_024102.4	NM_001317064	1	p13.2	10	0	22.24	64.8	0.158838	0.554499	0.34321	-0.184371	0.211289
chr1	111449582	111449836	ENST00000369722	intron	1	+	254	ENSG00000116459	ATP5PB	840	protein_coding	2628	1	NM_001688.5	NM_001688	1	p13.2	7	0	209.44	238.6	0.787878	0.941438	0.877787	-0.0899095	0.0636511
chr1	111449874	111454210	ENST00000369722	intron	2	+	4336	ENSG00000116459	ATP5PB	840	protein_coding	2628	1	NM_001688.5	NM_001688	1	p13.2	7	0	160.73	247.69	0.469897	0.800449	0.648916	-0.179019	0.151533
chr1	111454357	111456085	ENST00000369722	intron	3	+	1728	ENSG00000116459	ATP5PB	840	protein_coding	2628	1	NM_001688.5	NM_001688	1	p13.2	7	0	185	234	0.652505	0.891176	0.790598	-0.138093	0.100578
chr1	111456250	111456629	ENST00000369722	intron	4	+	379	ENSG00000116459	ATP5PB	840	protein_coding	2628	1	NM_001688.5	NM_001688	1	p13.2	7	0	200.91	236.2	0.754602	0.922318	0.850593	-0.0959904	0.0717254
chr1	111456756	111459456	ENST00000369722	intron	5	+	2700	ENSG00000116459	ATP5PB	840	protein_coding	2628	1	NM_001688.5	NM_001688	1	p13.2	7	0	272.04	308.25	0.800643	0.939017	0.88253	-0.0818877	0.0564863
chr1	111459637	111460916	ENST00000369722	intron	6	+	1279	ENSG00000116459	ATP5PB	840	protein_coding	2628	1	NM_001688.5	NM_001688	1	p13.2	7	1	175.36	197.98	0.792482	0.947996	0.885746	-0.093264	0.0622498
chr1	111474031	111476017	ENST00000369718	intron	1	+	1986	ENSG00000143110	C1orf162	28344	protein_coding	840	1	NM_001300834.2	NM_001300834	1	p13.2	6	0	104.62	160.49	0.515687	0.772241	0.651879	-0.136191	0.120362
chr1	111476066	111476797	ENST00000369718	intron	2	+	731	ENSG00000143110	C1orf162	28344	protein_coding	840	1	NM_001300834.2	NM_001300834	1	p13.2	6	0	135.93	242.07	0.347226	0.759828	0.561532	-0.214306	0.198296
chr1	111476868	111477333	ENST00000369718	intron	3	+	465	ENSG00000143110	C1orf162	28344	protein_coding	840	1	NM_001300834.2	NM_001300834	1	p13.2	6	0	198.35	384.31	0.370318	0.658199	0.51612	-0.145802	0.14208
chr1	111477429	111477725	ENST00000369718	intron	4	+	296	ENSG00000143110	C1orf162	28344	protein_coding	840	1	NM_001300834.2	NM_001300834	1	p13.2	6	0	365.31	692.62	0.435397	0.616737	0.527432	-0.0920346	0.0893045
chr1	111477776	111477982	ENST00000369718	intron	5	+	206	ENSG00000143110	C1orf162	28344	protein_coding	840	1	NM_001300834.2	NM_001300834	1	p13.2	6	1	453.24	594.64	0.663684	0.843309	0.762209	-0.098525	0.0810995
chr1	111500557	111503004	ENST00000241356	intron	1	-	2447	ENSG00000282608	ADORA3	268	protein_coding	1757	1	NM_000677.4	NM_001302679	1	p13.2	2	1	8.82	21.6	0.0768553	0.801196	0.408333	-0.331478	0.392863
chr1	111727805	111739185	ENST00000357260	intron	1	-	11380	ENSG00000197852	INKA2	28045	protein_coding	5951	1	NM_019099.5	NM_198926	1	p13.2	2	1	157.82	256.64	0.508622	0.720158	0.614947	-0.106325	0.105211
chr1	111756226	111756645	ENST00000369702	intron	1	+	419	ENSG00000064703	DDX20	2743	protein_coding	3600	1	NM_007204.5	NM_007204	1	p13.2	11	0	17.55	20.71	0.587369	0.97515	0.847417	-0.260048	0.127733
chr1	111756741	111759399	ENST00000369702	intron	2	+	2658	ENSG00000064703	DDX20	2743	protein_coding	3600	1	NM_007204.5	NM_007204	1	p13.2	11	0	30.38	40.71	0.556492	0.89195	0.746254	-0.189762	0.145696
chr1	111759569	111760473	ENST00000369702	intron	3	+	904	ENSG00000064703	DDX20	2743	protein_coding	3600	1	NM_007204.5	NM_007204	1	p13.2	11	0	20.53	30.55	0.406033	0.890412	0.672013	-0.26598	0.218399
chr1	111760589	111760705	ENST00000369702	intron	4	+	116	ENSG00000064703	DDX20	2743	protein_coding	3600	1	NM_007204.5	NM_007204	1	p13.2	11	0	25.93	31.89	0.530103	0.966782	0.813108	-0.283004	0.153674
chr1	111760849	111760986	ENST00000369702	intron	5	+	137	ENSG00000064703	DDX20	2743	protein_coding	3600	1	NM_007204.5	NM_007204	1	p13.2	11	0	17.42	27.73	0.308674	0.87675	0.628201	-0.319527	0.24855
chr1	111761126	111761225	ENST00000369702	intron	6	+	99	ENSG00000064703	DDX20	2743	protein_coding	3600	1	NM_007204.5	NM_007204	1	p13.2	11	0	22.55	39	0.336419	0.806681	0.578205	-0.241786	0.228476
chr1	111761285	111762254	ENST00000369702	intron	7	+	969	ENSG00000064703	DDX20	2743	protein_coding	3600	1	NM_007204.5	NM_007204	1	p13.2	11	0	15.09	26.02	0.330427	0.802705	0.579939	-0.249512	0.222766
chr1	111762338	111762676	ENST00000369702	intron	8	+	338	ENSG00000064703	DDX20	2743	protein_coding	3600	1	NM_007204.5	NM_007204	1	p13.2	11	0	22.09	46.35	0.300428	0.673222	0.476591	-0.176163	0.196631
chr1	111762783	111762905	ENST00000369702	intron	9	+	122	ENSG00000064703	DDX20	2743	protein_coding	3600	1	NM_007204.5	NM_007204	1	p13.2	11	0	30.69	45.25	0.458915	0.863442	0.678232	-0.219317	0.18521
chr1	111763008	111765736	ENST00000369702	intron	10	+	2728	ENSG00000064703	DDX20	2743	protein_coding	3600	1	NM_007204.5	NM_007204	1	p13.2	11	1	24.65	28.45	0.637979	0.981658	0.866432	-0.228453	0.115226
chr1	112619884	112647209	ENST00000263168	intron	1	+	27325	ENSG00000116489	CAPZA1	1488	protein_coding	2358	1	NM_006135.3	NM_006135	1	p13.2	10	0	419.91	488.11	0.778646	0.921304	0.860277	-0.0816316	0.0610262
chr1	112647274	112649417	ENST00000263168	intron	2	+	2143	ENSG00000116489	CAPZA1	1488	protein_coding	2358	1	NM_006135.3	NM_006135	1	p13.2	10	0	554.49	589.78	0.882366	0.974316	0.940164	-0.0577979	0.034152
chr1	112649470	112653597	ENST00000263168	intron	3	+	4127	ENSG00000116489	CAPZA1	1488	protein_coding	2358	1	NM_006135.3	NM_006135	1	p13.2	10	0	528.89	708.05	0.609389	0.851346	0.746967	-0.137578	0.104379
chr1	112653662	112654464	ENST00000263168	intron	4	+	802	ENSG00000116489	CAPZA1	1488	protein_coding	2358	1	NM_006135.3	NM_006135	1	p13.2	10	0	602.45	862.31	0.507023	0.854175	0.698647	-0.191624	0.155529
chr1	112654672	112659021	ENST00000263168	intron	5	+	4349	ENSG00000116489	CAPZA1	1488	protein_coding	2358	1	NM_006135.3	NM_006135	1	p13.2	10	0	547.65	754.42	0.574262	0.841957	0.725922	-0.15166	0.116036
chr1	112659102	112659700	ENST00000263168	intron	6	+	598	ENSG00000116489	CAPZA1	1488	protein_coding	2358	1	NM_006135.3	NM_006135	1	p13.2	10	0	489.11	560.98	0.771802	0.938608	0.871885	-0.100083	0.0667231
chr1	112659780	112667073	ENST00000263168	intron	7	+	7293	ENSG00000116489	CAPZA1	1488	protein_coding	2358	1	NM_006135.3	NM_006135	1	p13.2	10	0	626.56	739	0.685106	0.955447	0.847848	-0.162743	0.107598
chr1	112667146	112669542	ENST00000263168	intron	8	+	2396	ENSG00000116489	CAPZA1	1488	protein_coding	2358	1	NM_006135.3	NM_006135	1	p13.2	10	0	596.62	645.78	0.866427	0.962171	0.923875	-0.0574482	0.0382964
chr1	112669606	112669991	ENST00000263168	intron	9	+	385	ENSG00000116489	CAPZA1	1488	protein_coding	2358	1	NM_006135.3	NM_006135	1	p13.2	10	1	511.29	638.78	0.704013	0.873267	0.800416	-0.0964029	0.0728506
chr1	112674730	112674847	ENST00000369645	intron	1	+	117	ENSG00000155363	MOV10	7200	protein_coding	3380	1	NM_001321324.2	NM_001321324	1	p13.2	21	0	12.2	36.93	0.110443	0.636534	0.330355	-0.219912	0.30618
chr1	112675050	112688934	ENST00000369645	intron	2	+	13884	ENSG00000155363	MOV10	7200	protein_coding	3380	1	NM_001321324.2	NM_001321324	1	p13.2	21	0	33.13	73.47	0.275469	0.629076	0.450932	-0.175463	0.178143
chr1	112689139	112689414	ENST00000369645	intron	3	+	275	ENSG00000155363	MOV10	7200	protein_coding	3380	1	NM_001321324.2	NM_001321324	1	p13.2	21	0	53.56	59.55	0.741462	0.97815	0.899412	-0.15795	0.0787381
chr1	112689651	112689839	ENST00000369645	intron	4	+	188	ENSG00000155363	MOV10	7200	protein_coding	3380	1	NM_001321324.2	NM_001321324	1	p13.2	21	0	45.82	49.91	0.733694	0.991905	0.918052	-0.184358	0.0738525
chr1	112690099	112691664	ENST00000369645	intron	5	+	1565	ENSG00000155363	MOV10	7200	protein_coding	3380	1	NM_001321324.2	NM_001321324	1	p13.2	21	0	50.31	57.49	0.685272	0.97745	0.875109	-0.189837	0.102341
chr1	112691800	112692760	ENST00000369645	intron	6	+	960	ENSG00000155363	MOV10	7200	protein_coding	3380	1	NM_001321324.2	NM_001321324	1	p13.2	21	0	60.25	70.82	0.691293	0.938176	0.850748	-0.159455	0.0874277
chr1	112692930	112694017	ENST00000369645	intron	7	+	1087	ENSG00000155363	MOV10	7200	protein_coding	3380	1	NM_001321324.2	NM_001321324	1	p13.2	21	0	42.44	75.87	0.362745	0.722141	0.559378	-0.196633	0.162763
chr1	112694173	112694452	ENST00000369645	intron	8	+	279	ENSG00000155363	MOV10	7200	protein_coding	3380	1	NM_001321324.2	NM_001321324	1	p13.2	21	0	58.27	62.31	0.803479	0.992033	0.935163	-0.131684	0.0568702
chr1	112694630	112694748	ENST00000369645	intron	9	+	118	ENSG00000155363	MOV10	7200	protein_coding	3380	1	NM_001321324.2	NM_001321324	1	p13.2	21	0	55.73	65.16	0.610248	0.975543	0.855279	-0.245031	0.120264
chr1	112694897	112695415	ENST00000369645	intron	10	+	518	ENSG00000155363	MOV10	7200	protein_coding	3380	1	NM_001321324.2	NM_001321324	1	p13.2	21	0	59.84	82.73	0.523422	0.868177	0.723317	-0.199895	0.14486
chr1	112695575	112696147	ENST00000369645	intron	11	+	572	ENSG00000155363	MOV10	7200	protein_coding	3380	1	NM_001321324.2	NM_001321324	1	p13.2	21	0	61.2	68.27	0.717205	0.982373	0.896441	-0.179235	0.0859328
chr1	112696252	112696436	ENST00000369645	intron	12	+	184	ENSG00000155363	MOV10	7200	protein_coding	3380	1	NM_001321324.2	NM_001321324	1	p13.2	21	0	62.31	92.15	0.457091	0.860813	0.67618	-0.219089	0.184632
chr1	112696535	112696629	ENST00000369645	intron	13	+	94	ENSG00000155363	MOV10	7200	protein_coding	3380	1	NM_001321324.2	NM_001321324	1	p13.2	21	0	52.85	59.35	0.709691	0.98004	0.89048	-0.18079	0.0895602
chr1	112696847	112697993	ENST00000369645	intron	14	+	1146	ENSG00000155363	MOV10	7200	protein_coding	3380	1	NM_001321324.2	NM_001321324	1	p13.2	21	0	56.11	60.2	0.791899	0.986853	0.93206	-0.14016	0.0547931
chr1	112698112	112698286	ENST00000369645	intron	15	+	174	ENSG00000155363	MOV10	7200	protein_coding	3380	1	NM_001321324.2	NM_001321324	1	p13.2	21	0	49.11	52.78	0.729436	0.996118	0.930466	-0.20103	0.0656519
chr1	112698479	112698714	ENST00000369645	intron	16	+	235	ENSG00000155363	MOV10	7200	protein_coding	3380	1	NM_001321324.2	NM_001321324	1	p13.2	21	0	32.98	96.96	0.183839	0.541938	0.34014	-0.156301	0.201798
chr1	112698790	112699684	ENST00000369645	intron	17	+	894	ENSG00000155363	MOV10	7200	protein_coding	3380	1	NM_001321324.2	NM_001321324	1	p13.2	21	0	22.11	111.38	0.0988661	0.343166	0.19851	-0.0996435	0.144657
chr1	112699811	112699893	ENST00000369645	intron	18	+	82	ENSG00000155363	MOV10	7200	protein_coding	3380	1	NM_001321324.2	NM_001321324	1	p13.2	21	0	46.65	67.58	0.464029	0.879745	0.690293	-0.226264	0.189452
chr1	112699983	112700218	ENST00000369645	intron	19	+	235	ENSG00000155363	MOV10	7200	protein_coding	3380	1	NM_001321324.2	NM_001321324	1	p13.2	21	0	46.87	107.67	0.287231	0.59099	0.435312	-0.148081	0.155679
chr1	112700341	112700415	ENST00000369645	intron	20	+	74	ENSG00000155363	MOV10	7200	protein_coding	3380	1	NM_001321324.2	NM_001321324	1	p13.2	21	1	66.64	84.38	0.632154	0.918159	0.789761	-0.157607	0.128398
chr1	112701714	112702562	ENST00000339083	intron	5	-	848	ENSG00000155366	RHOC	669	protein_coding	1117	1	NM_175744.5	NM_175744	1	p13.2	6	1	102	126.87	0.621076	0.921068	0.803973	-0.182896	0.117096
chr1	112702694	112702998	ENST00000339083	intron	4	-	304	ENSG00000155366	RHOC	669	protein_coding	1117	1	NM_175744.5	NM_175744	1	p13.2	6	0	134.22	147.09	0.789393	0.977864	0.912503	-0.12311	0.0653618
chr1	112703120	112703643	ENST00000339083	intron	3	-	523	ENSG00000155366	RHOC	669	protein_coding	1117	1	NM_175744.5	NM_175744	1	p13.2	6	0	105.62	121.93	0.720567	0.957824	0.866235	-0.145667	0.0915888
chr1	112703807	112705099	ENST00000339083	intron	2	-	1292	ENSG00000155366	RHOC	669	protein_coding	1117	1	NM_175744.5	NM_175744	1	p13.2	6	0	43.55	73.29	0.443518	0.720089	0.594215	-0.150697	0.125874
chr1	112705169	112707077	ENST00000339083	intron	1	-	1908	ENSG00000155366	RHOC	669	protein_coding	1117	1	NM_175744.5	NM_175744	1	p13.2	6	0	19.27	45.69	0.248347	0.600667	0.421755	-0.173409	0.178912
chr1	112914166	112917177	ENST00000369626	intron	4	-	3011	ENSG00000155380	SLC16A1	10922	protein_coding	3753	1	NM_003051.4	NM_003051	1	p13.2	5	1	19.62	26.69	0.449624	0.934589	0.735107	-0.285482	0.199482
chr1	112918045	112921989	ENST00000369626	intron	3	-	3944	ENSG00000155380	SLC16A1	10922	protein_coding	3753	1	NM_003051.4	NM_003051	1	p13.2	5	0	18.42	21.05	0.605788	0.983927	0.875059	-0.269271	0.108868
chr1	112922134	112929091	ENST00000369626	intron	2	-	6957	ENSG00000155380	SLC16A1	10922	protein_coding	3753	1	NM_003051.4	NM_003051	1	p13.2	5	0	NA	NA	NA	NA	NA	NA	NA
chr1	112929353	112956034	ENST00000369626	intron	1	-	26681	ENSG00000155380	SLC16A1	10922	protein_coding	3753	1	NM_003051.4	NM_003051	1	p13.2	5	0	10.82	12.75	0.561223	0.980651	0.848627	-0.287404	0.132024
chr1	113697726	113698261	ENST00000369604	intron	18	-	535	ENSG00000116793	PHTF1	8939	protein_coding	3657	1	NM_001323043.2	NM_001323042	1	p13.2	19	1	12.73	18.87	0.353837	0.915585	0.674616	-0.320778	0.240969
chr1	113698388	113699703	ENST00000369604	intron	17	-	1315	ENSG00000116793	PHTF1	8939	protein_coding	3657	1	NM_001323043.2	NM_001323042	1	p13.2	19	0	11.27	33.2	0.133143	0.610021	0.339458	-0.206315	0.270563
chr1	113699800	113700793	ENST00000369604	intron	16	-	993	ENSG00000116793	PHTF1	8939	protein_coding	3657	1	NM_001323043.2	NM_001323042	1	p13.2	19	0	7.8	31.67	0.0554581	0.55977	0.24629	-0.190832	0.31348
chr1	113700950	113704080	ENST00000369604	intron	15	-	3130	ENSG00000116793	PHTF1	8939	protein_coding	3657	1	NM_001323043.2	NM_001323042	1	p13.2	19	0	11.78	19.36	0.295681	0.883454	0.608471	-0.31279	0.274983
chr1	113704168	113704665	ENST00000369604	intron	14	-	497	ENSG00000116793	PHTF1	8939	protein_coding	3657	1	NM_001323043.2	NM_001323042	1	p13.2	19	0	13.73	18.29	0.425517	0.961182	0.750683	-0.325166	0.210499
chr1	113704798	113705889	ENST00000369604	intron	13	-	1091	ENSG00000116793	PHTF1	8939	protein_coding	3657	1	NM_001323043.2	NM_001323042	1	p13.2	19	0	18.04	45.69	0.183027	0.674221	0.394835	-0.211807	0.279387
chr1	113706163	113706593	ENST00000369604	intron	12	-	430	ENSG00000116793	PHTF1	8939	protein_coding	3657	1	NM_001323043.2	NM_001323042	1	p13.2	19	0	19.47	22.89	0.56408	0.984338	0.85059	-0.28651	0.133749
chr1	113706723	113710253	ENST00000369604	intron	11	-	3530	ENSG00000116793	PHTF1	8939	protein_coding	3657	1	NM_001323043.2	NM_001323042	1	p13.2	19	0	15.07	25.4	0.282777	0.869174	0.593307	-0.31053	0.275867
chr1	113710476	113711745	ENST00000369604	intron	10	-	1269	ENSG00000116793	PHTF1	8939	protein_coding	3657	1	NM_001323043.2	NM_001323042	1	p13.2	19	0	27.84	32.05	0.668717	0.972379	0.868643	-0.199926	0.103736
chr1	113711836	113711939	ENST00000369604	intron	9	-	103	ENSG00000116793	PHTF1	8939	protein_coding	3657	1	NM_001323043.2	NM_001323042	1	p13.2	19	0	29.36	37.05	0.53346	0.961084	0.792443	-0.258982	0.168641
chr1	113712114	113713278	ENST00000369604	intron	8	-	1164	ENSG00000116793	PHTF1	8939	protein_coding	3657	1	NM_001323043.2	NM_001323042	1	p13.2	19	0	19.25	39.56	0.260544	0.726033	0.486603	-0.226058	0.23943
chr1	113713439	113724758	ENST00000369604	intron	7	-	11319	ENSG00000116793	PHTF1	8939	protein_coding	3657	1	NM_001323043.2	NM_001323042	1	p13.2	19	0	19.05	69.47	0.130381	0.502313	0.274219	-0.143838	0.228094
chr1	113724894	113726417	ENST00000369604	intron	6	-	1523	ENSG00000116793	PHTF1	8939	protein_coding	3657	1	NM_001323043.2	NM_001323042	1	p13.2	19	0	23.78	35.71	0.439358	0.876723	0.66592	-0.226562	0.210803
chr1	113726575	113738109	ENST00000369604	intron	5	-	11534	ENSG00000116793	PHTF1	8939	protein_coding	3657	1	NM_001323043.2	NM_001323042	1	p13.2	19	0	18.85	32.29	0.346209	0.83521	0.583772	-0.237563	0.251438
chr1	113738269	113738729	ENST00000369604	intron	4	-	460	ENSG00000116793	PHTF1	8939	protein_coding	3657	1	NM_001323043.2	NM_001323042	1	p13.2	19	0	34.4	46.11	0.516313	0.907106	0.746042	-0.229729	0.161064
chr1	113738800	113757698	ENST00000369604	intron	3	-	18898	ENSG00000116793	PHTF1	8939	protein_coding	3657	1	NM_001323043.2	NM_001323042	1	p13.2	19	0	25.56	80.75	0.154119	0.503431	0.316533	-0.162414	0.186899
chr1	113757756	113758658	ENST00000369604	intron	2	-	902	ENSG00000116793	PHTF1	8939	protein_coding	3657	1	NM_001323043.2	NM_001323042	1	p13.2	19	0	44.4	50.95	0.668594	0.978633	0.871443	-0.202848	0.107191
chr1	113758734	113759022	ENST00000369604	intron	1	-	288	ENSG00000116793	PHTF1	8939	protein_coding	3657	1	NM_001323043.2	NM_001323042	1	p13.2	19	0	13.33	75.4	0.053046	0.383294	0.17679	-0.123744	0.206503
chr1	113814970	113819576	ENST00000359785	intron	20	-	4606	ENSG00000134242	PTPN22	9652	protein_coding	3607	1	NA	NM_001193431	1	p13.2	21	1	102.65	126.55	0.683436	0.908654	0.811142	-0.127706	0.0975121
chr1	113819655	113825141	ENST00000359785	intron	19	-	5486	ENSG00000134242	PTPN22	9652	protein_coding	3607	1	NA	NM_001193431	1	p13.2	21	0	105.47	140.16	0.609023	0.87126	0.752497	-0.143474	0.118763
chr1	113825173	113829591	ENST00000359785	intron	18	-	4418	ENSG00000134242	PTPN22	9652	protein_coding	3607	1	NA	NM_001193431	1	p13.2	21	0	101.93	129.38	0.604589	0.927706	0.787834	-0.183246	0.139872
chr1	113829708	113829948	ENST00000359785	intron	17	-	240	ENSG00000134242	PTPN22	9652	protein_coding	3607	1	NA	NM_001193431	1	p13.2	21	0	141.75	163.18	0.726753	0.955817	0.868673	-0.14192	0.0871441
chr1	113830030	113833110	ENST00000359785	intron	16	-	3080	ENSG00000134242	PTPN22	9652	protein_coding	3607	1	NA	NM_001193431	1	p13.2	21	0	137.02	169.73	0.641549	0.917894	0.807282	-0.165733	0.110611
chr1	113833139	113834308	ENST00000359785	intron	15	-	1169	ENSG00000134242	PTPN22	9652	protein_coding	3607	1	NA	NM_001193431	1	p13.2	21	0	92.71	127.2	0.608794	0.828847	0.728852	-0.120058	0.099995
chr1	113834440	113834909	ENST00000359785	intron	14	-	469	ENSG00000134242	PTPN22	9652	protein_coding	3607	1	NA	NM_001193431	1	p13.2	21	0	85.95	116.25	0.587439	0.873359	0.739355	-0.151916	0.134004
chr1	113834994	113837589	ENST00000359785	intron	13	-	2595	ENSG00000134242	PTPN22	9652	protein_coding	3607	1	NA	NM_001193431	1	p13.2	21	0	119.42	143.65	0.69802	0.927095	0.831326	-0.133306	0.0957689
chr1	113838408	113838543	ENST00000359785	intron	12	-	135	ENSG00000134242	PTPN22	9652	protein_coding	3607	1	NA	NM_001193431	1	p13.2	21	0	128.96	139.53	0.804723	0.983314	0.924246	-0.119522	0.0590687
chr1	113838621	113848539	ENST00000359785	intron	11	-	9918	ENSG00000134242	PTPN22	9652	protein_coding	3607	1	NA	NM_001193431	1	p13.2	21	0	133.56	187.51	0.555516	0.835461	0.712282	-0.156766	0.123179
chr1	113848627	113852026	ENST00000359785	intron	10	-	3399	ENSG00000134242	PTPN22	9652	protein_coding	3607	1	NA	NM_001193431	1	p13.2	21	0	80.6	104.05	0.624547	0.886014	0.774628	-0.15008	0.111386
chr1	113852105	113854470	ENST00000359785	intron	9	-	2365	ENSG00000134242	PTPN22	9652	protein_coding	3607	1	NA	NM_001193431	1	p13.2	21	0	75.13	107.87	0.514272	0.84741	0.696487	-0.182215	0.150924
chr1	113854538	113854906	ENST00000359785	intron	8	-	368	ENSG00000134242	PTPN22	9652	protein_coding	3607	1	NA	NM_001193431	1	p13.2	21	0	74.87	110.71	0.467996	0.848061	0.676271	-0.208275	0.17179
chr1	113855050	113856381	ENST00000359785	intron	7	-	1331	ENSG00000134242	PTPN22	9652	protein_coding	3607	1	NA	NM_001193431	1	p13.2	21	0	35.91	148.93	0.117155	0.388968	0.24112	-0.123965	0.147848
chr1	113856442	113856547	ENST00000359785	intron	6	-	105	ENSG00000134242	PTPN22	9652	protein_coding	3607	1	NA	NM_001193431	1	p13.2	21	0	35.89	86.29	0.190233	0.652589	0.415923	-0.22569	0.236666
chr1	113856620	113857737	ENST00000359785	intron	5	-	1117	ENSG00000134242	PTPN22	9652	protein_coding	3607	1	NA	NM_001193431	1	p13.2	21	0	42.56	123.6	0.170284	0.535432	0.344337	-0.174053	0.191096
chr1	113857777	113858477	ENST00000359785	intron	4	-	700	ENSG00000134242	PTPN22	9652	protein_coding	3607	1	NA	NM_001193431	1	p13.2	21	0	80.89	115.42	0.558669	0.82608	0.700832	-0.142162	0.125248
chr1	113858574	113859001	ENST00000359785	intron	3	-	427	ENSG00000134242	PTPN22	9652	protein_coding	3607	1	NA	NM_001193431	1	p13.2	21	0	82.95	100.2	0.671703	0.940002	0.827844	-0.156142	0.112158
chr1	113859079	113859351	ENST00000359785	intron	2	-	272	ENSG00000134242	PTPN22	9652	protein_coding	3607	1	NA	NM_001193431	1	p13.2	21	0	81.65	95.42	0.713402	0.950128	0.855691	-0.142288	0.094437
chr1	113859461	113871536	ENST00000359785	intron	1	-	12075	ENSG00000134242	PTPN22	9652	protein_coding	3607	1	NA	NM_001193431	1	p13.2	21	0	81.04	104.95	0.640789	0.872447	0.772177	-0.131388	0.10027
chr1	113881141	113881772	ENST00000393316	intron	3	-	631	ENSG00000188761	BCL2L15	33624	protein_coding	5005	1	NM_001010922.3	NM_001010922	1	p13.2	4	1	NA	NA	NA	NA	NA	NA	NA
chr1	113881998	113886536	ENST00000393316	intron	2	-	4538	ENSG00000188761	BCL2L15	33624	protein_coding	5005	1	NM_001010922.3	NM_001010922	1	p13.2	4	0	NA	NA	NA	NA	NA	NA	NA
chr1	113886659	113887248	ENST00000393316	intron	1	-	589	ENSG00000188761	BCL2L15	33624	protein_coding	5005	1	NM_001010922.3	NM_001010922	1	p13.2	4	0	NA	NA	NA	NA	NA	NA	NA
chr1	113905776	113906995	ENST00000650450	intron	1	+	1219	ENSG00000118655	DCLRE1B	17641	protein_coding	3755	1	NM_022836.4	NM_022836	1	p13.2	4	0	NA	NA	NA	NA	NA	NA	NA
chr1	113907162	113908008	ENST00000650450	intron	2	+	846	ENSG00000118655	DCLRE1B	17641	protein_coding	3755	1	NM_022836.4	NM_022836	1	p13.2	4	0	22.56	34.18	0.40891	0.868699	0.660035	-0.251125	0.208664
chr1	113908192	113911130	ENST00000650450	intron	3	+	2938	ENSG00000118655	DCLRE1B	17641	protein_coding	3755	1	NM_022836.4	NM_022836	1	p13.2	4	1	12.2	29.36	0.152195	0.860557	0.415531	-0.263336	0.445026
chr1	113929533	113940381	ENST00000426820	intron	1	+	10848	ENSG00000163349	HIPK1	19006	protein_coding	8201	1	NM_198268.3	NM_198268	1	p13.2	16	0	0.85	267.93	0.000242258	0.012252	0.00317247	-0.00293021	0.00907953
chr1	113941460	113952765	ENST00000426820	intron	2	+	11305	ENSG00000163349	HIPK1	19006	protein_coding	8201	1	NM_198268.3	NM_198268	1	p13.2	16	0	183.4	275.6	0.511639	0.787684	0.665457	-0.153819	0.122227
chr1	113952890	113954650	ENST00000426820	intron	3	+	1760	ENSG00000163349	HIPK1	19006	protein_coding	8201	1	NM_198268.3	NM_198268	1	p13.2	16	0	233.6	306.27	0.649489	0.87805	0.762726	-0.113236	0.115324
chr1	113954771	113955562	ENST00000426820	intron	4	+	791	ENSG00000163349	HIPK1	19006	protein_coding	8201	1	NM_198268.3	NM_198268	1	p13.2	16	0	304.75	380.18	0.682543	0.911457	0.801594	-0.119051	0.109863
chr1	113955650	113956626	ENST00000426820	intron	5	+	976	ENSG00000163349	HIPK1	19006	protein_coding	8201	1	NM_198268.3	NM_198268	1	p13.2	16	0	347.2	392.71	0.80382	0.945408	0.884113	-0.0802925	0.0612952
chr1	113956812	113957123	ENST00000426820	intron	6	+	311	ENSG00000163349	HIPK1	19006	protein_coding	8201	1	NM_198268.3	NM_198268	1	p13.2	16	0	257.13	338.87	0.650383	0.864727	0.758787	-0.108404	0.105941
chr1	113957287	113958065	ENST00000426820	intron	7	+	778	ENSG00000163349	HIPK1	19006	protein_coding	8201	1	NM_198268.3	NM_198268	1	p13.2	16	0	241.25	320.71	0.635643	0.8625	0.752237	-0.116594	0.110262
chr1	113958292	113962316	ENST00000426820	intron	8	+	4024	ENSG00000163349	HIPK1	19006	protein_coding	8201	1	NM_198268.3	NM_198268	1	p13.2	16	0	231.29	272.13	0.739449	0.924257	0.849925	-0.110476	0.0743323
chr1	113962439	113963386	ENST00000426820	intron	9	+	947	ENSG00000163349	HIPK1	19006	protein_coding	8201	1	NM_198268.3	NM_198268	1	p13.2	16	0	159.91	230.29	0.556401	0.802292	0.694385	-0.137985	0.107907
chr1	113963522	113966129	ENST00000426820	intron	10	+	2607	ENSG00000163349	HIPK1	19006	protein_coding	8201	1	NM_198268.3	NM_198268	1	p13.2	16	0	127.42	194.96	0.565192	0.733521	0.65357	-0.0883775	0.0799511
chr1	113966273	113967765	ENST00000426820	intron	11	+	1492	ENSG00000163349	HIPK1	19006	protein_coding	8201	1	NM_198268.3	NM_198268	1	p13.2	16	0	235.27	272.96	0.786723	0.921376	0.861921	-0.0751981	0.0594546
chr1	113967949	113968441	ENST00000426820	intron	12	+	492	ENSG00000163349	HIPK1	19006	protein_coding	8201	1	NM_198268.3	NM_198268	1	p13.2	16	0	355.44	382.47	0.860577	0.96742	0.929328	-0.0687504	0.038092
chr1	113968649	113969955	ENST00000426820	intron	13	+	1306	ENSG00000163349	HIPK1	19006	protein_coding	8201	1	NM_198268.3	NM_198268	1	p13.2	16	0	200.91	240.15	0.727697	0.925054	0.836602	-0.108905	0.0884515
chr1	113970198	113971823	ENST00000426820	intron	14	+	1625	ENSG00000163349	HIPK1	19006	protein_coding	8201	1	NM_198268.3	NM_198268	1	p13.2	16	0	147.51	204.58	0.598071	0.840154	0.721038	-0.122967	0.119116
chr1	113971955	113973023	ENST00000426820	intron	15	+	1068	ENSG00000163349	HIPK1	19006	protein_coding	8201	1	NM_198268.3	NM_198268	1	p13.2	16	1	219.24	269.87	0.710664	0.899166	0.812391	-0.101727	0.0867752
chr1	114568257	114569991	ENST00000369541	intron	6	-	1734	ENSG00000116752	BCAS2	975	protein_coding	1275	1	NM_005872.3	NM_005872	1	p13.2	7	1	62.31	77.96	0.597457	0.921457	0.799256	-0.201799	0.122201
chr1	114570073	114570699	ENST00000369541	intron	5	-	626	ENSG00000116752	BCAS2	975	protein_coding	1275	1	NM_005872.3	NM_005872	1	p13.2	7	0	52.15	57.84	0.733478	0.979028	0.901625	-0.168147	0.0774031
chr1	114570751	114575589	ENST00000369541	intron	4	-	4838	ENSG00000116752	BCAS2	975	protein_coding	1275	1	NM_005872.3	NM_005872	1	p13.2	7	0	53.73	63.67	0.642431	0.959315	0.843883	-0.201452	0.115433
chr1	114575752	114576687	ENST00000369541	intron	3	-	935	ENSG00000116752	BCAS2	975	protein_coding	1275	1	NM_005872.3	NM_005872	1	p13.2	7	0	60.64	73.55	0.666707	0.932991	0.824473	-0.157766	0.108518
chr1	114576759	114581298	ENST00000369541	intron	2	-	4539	ENSG00000116752	BCAS2	975	protein_coding	1275	1	NM_005872.3	NM_005872	1	p13.2	7	0	61.2	84.33	0.53348	0.876219	0.72572	-0.19224	0.150498
chr1	114581392	114581498	ENST00000369541	intron	1	-	106	ENSG00000116752	BCAS2	975	protein_coding	1275	1	NM_005872.3	NM_005872	1	p13.2	7	0	40.04	46.51	0.674866	0.975565	0.86089	-0.186025	0.114675
chr1	114585632	114587386	ENST00000393274	intron	20	-	1754	ENSG00000175984	DENND2C	24748	protein_coding	6177	1	NM_001256404.2	NM_001256404	1	p13.2	21	1	NA	NA	NA	NA	NA	NA	NA
chr1	114587474	114587715	ENST00000393274	intron	19	-	241	ENSG00000175984	DENND2C	24748	protein_coding	6177	1	NM_001256404.2	NM_001256404	1	p13.2	21	0	NA	NA	NA	NA	NA	NA	NA
chr1	114587953	114594472	ENST00000393274	intron	18	-	6519	ENSG00000175984	DENND2C	24748	protein_coding	6177	1	NM_001256404.2	NM_001256404	1	p13.2	21	0	NA	NA	NA	NA	NA	NA	NA
chr1	114594579	114595831	ENST00000393274	intron	17	-	1252	ENSG00000175984	DENND2C	24748	protein_coding	6177	1	NM_001256404.2	NM_001256404	1	p13.2	21	0	NA	NA	NA	NA	NA	NA	NA
chr1	114595874	114599273	ENST00000393274	intron	16	-	3399	ENSG00000175984	DENND2C	24748	protein_coding	6177	1	NM_001256404.2	NM_001256404	1	p13.2	21	0	NA	NA	NA	NA	NA	NA	NA
chr1	114599452	114600203	ENST00000393274	intron	15	-	751	ENSG00000175984	DENND2C	24748	protein_coding	6177	1	NM_001256404.2	NM_001256404	1	p13.2	21	0	NA	NA	NA	NA	NA	NA	NA
chr1	114600353	114600819	ENST00000393274	intron	14	-	466	ENSG00000175984	DENND2C	24748	protein_coding	6177	1	NM_001256404.2	NM_001256404	1	p13.2	21	0	NA	NA	NA	NA	NA	NA	NA
chr1	114600961	114601507	ENST00000393274	intron	13	-	546	ENSG00000175984	DENND2C	24748	protein_coding	6177	1	NM_001256404.2	NM_001256404	1	p13.2	21	0	NA	NA	NA	NA	NA	NA	NA
chr1	114601586	114602124	ENST00000393274	intron	12	-	538	ENSG00000175984	DENND2C	24748	protein_coding	6177	1	NM_001256404.2	NM_001256404	1	p13.2	21	0	NA	NA	NA	NA	NA	NA	NA
chr1	114602195	114604921	ENST00000393274	intron	11	-	2726	ENSG00000175984	DENND2C	24748	protein_coding	6177	1	NM_001256404.2	NM_001256404	1	p13.2	21	0	NA	NA	NA	NA	NA	NA	NA
chr1	114605032	114608685	ENST00000393274	intron	10	-	3653	ENSG00000175984	DENND2C	24748	protein_coding	6177	1	NM_001256404.2	NM_001256404	1	p13.2	21	0	NA	NA	NA	NA	NA	NA	NA
chr1	114608874	114611072	ENST00000393274	intron	9	-	2198	ENSG00000175984	DENND2C	24748	protein_coding	6177	1	NM_001256404.2	NM_001256404	1	p13.2	21	0	NA	NA	NA	NA	NA	NA	NA
chr1	114611118	114618385	ENST00000393274	intron	8	-	7267	ENSG00000175984	DENND2C	24748	protein_coding	6177	1	NM_001256404.2	NM_001256404	1	p13.2	21	0	NA	NA	NA	NA	NA	NA	NA
chr1	114618483	114621894	ENST00000393274	intron	7	-	3411	ENSG00000175984	DENND2C	24748	protein_coding	6177	1	NM_001256404.2	NM_001256404	1	p13.2	21	0	NA	NA	NA	NA	NA	NA	NA
chr1	114622066	114622986	ENST00000393274	intron	6	-	920	ENSG00000175984	DENND2C	24748	protein_coding	6177	1	NM_001256404.2	NM_001256404	1	p13.2	21	0	NA	NA	NA	NA	NA	NA	NA
chr1	114623100	114623506	ENST00000393274	intron	5	-	406	ENSG00000175984	DENND2C	24748	protein_coding	6177	1	NM_001256404.2	NM_001256404	1	p13.2	21	0	NA	NA	NA	NA	NA	NA	NA
chr1	114623644	114625178	ENST00000393274	intron	4	-	1534	ENSG00000175984	DENND2C	24748	protein_coding	6177	1	NM_001256404.2	NM_001256404	1	p13.2	21	0	NA	NA	NA	NA	NA	NA	NA
chr1	114626189	114645447	ENST00000393274	intron	3	-	19258	ENSG00000175984	DENND2C	24748	protein_coding	6177	1	NM_001256404.2	NM_001256404	1	p13.2	21	0	NA	NA	NA	NA	NA	NA	NA
chr1	114645560	114654504	ENST00000393274	intron	2	-	8944	ENSG00000175984	DENND2C	24748	protein_coding	6177	1	NM_001256404.2	NM_001256404	1	p13.2	21	0	NA	NA	NA	NA	NA	NA	NA
chr1	114654762	114669982	ENST00000393274	intron	1	-	15220	ENSG00000175984	DENND2C	24748	protein_coding	6177	1	NM_001256404.2	NM_001256404	1	p13.2	21	0	NA	NA	NA	NA	NA	NA	NA
chr1	114708051	114708153	ENST00000369535	intron	6	-	102	ENSG00000213281	NRAS	7989	protein_coding	4326	1	NM_002524.5	NM_002524	1	p13.2	7	1	68.62	75.96	0.743927	0.986131	0.90337	-0.159443	0.0827603
chr1	114708193	114708530	ENST00000369535	intron	5	-	337	ENSG00000213281	NRAS	7989	protein_coding	4326	1	NM_002524.5	NM_002524	1	p13.2	7	0	62.64	77.38	0.630986	0.929666	0.809512	-0.178526	0.120154
chr1	114708655	114709568	ENST00000369535	intron	4	-	913	ENSG00000213281	NRAS	7989	protein_coding	4326	1	NM_002524.5	NM_002524	1	p13.2	7	0	59.05	67.05	0.729225	0.965591	0.880686	-0.151461	0.084905
chr1	114709729	114713799	ENST00000369535	intron	3	-	4070	ENSG00000213281	NRAS	7989	protein_coding	4326	1	NM_002524.5	NM_002524	1	p13.2	7	0	106.87	135.53	0.6525	0.890737	0.788534	-0.136033	0.102203
chr1	114713979	114716049	ENST00000369535	intron	2	-	2070	ENSG00000213281	NRAS	7989	protein_coding	4326	1	NM_002524.5	NM_002524	1	p13.2	7	0	68.07	94.95	0.542557	0.850779	0.716904	-0.174346	0.133875
chr1	114716178	114716657	ENST00000369535	intron	1	-	479	ENSG00000213281	NRAS	7989	protein_coding	4326	1	NM_002524.5	NM_002524	1	p13.2	7	0	54.85	79.51	0.459453	0.871503	0.68985	-0.230397	0.181653
chr1	114718217	114718612	ENST00000358528	intron	19	-	395	ENSG00000009307	CSDE1	29905	protein_coding	4097	1	NM_001007553.3	NM_001007553	1	p13.2	20	1	582.51	624.69	0.884857	0.965982	0.932479	-0.0476214	0.0335033
chr1	114718746	114719578	ENST00000358528	intron	18	-	832	ENSG00000009307	CSDE1	29905	protein_coding	4097	1	NM_001007553.3	NM_001007553	1	p13.2	20	0	393.29	453.4	0.788098	0.927713	0.867424	-0.0793264	0.060289
chr1	114719743	114720538	ENST00000358528	intron	17	-	795	ENSG00000009307	CSDE1	29905	protein_coding	4097	1	NM_001007553.3	NM_001007553	1	p13.2	20	0	469.02	560.91	0.739777	0.91642	0.836177	-0.0963996	0.0802433
chr1	114720718	114723882	ENST00000358528	intron	16	-	3164	ENSG00000009307	CSDE1	29905	protein_coding	4097	1	NM_001007553.3	NM_001007553	1	p13.2	20	0	581.75	628.69	0.879108	0.960544	0.925337	-0.0462288	0.0352072
chr1	114724003	114725220	ENST00000358528	intron	15	-	1217	ENSG00000009307	CSDE1	29905	protein_coding	4097	1	NM_001007553.3	NM_001007553	1	p13.2	20	0	544.93	598.67	0.848656	0.954842	0.910234	-0.0615788	0.044608
chr1	114725334	114726210	ENST00000358528	intron	14	-	876	ENSG00000009307	CSDE1	29905	protein_coding	4097	1	NM_001007553.3	NM_001007553	1	p13.2	20	0	729.33	758.44	0.931191	0.984401	0.961619	-0.0304278	0.0227826
chr1	114726387	114726982	ENST00000358528	intron	13	-	595	ENSG00000009307	CSDE1	29905	protein_coding	4097	1	NM_001007553.3	NM_001007553	1	p13.2	20	0	517.67	545.55	0.910786	0.975947	0.948896	-0.03811	0.0270518
chr1	114727091	114730257	ENST00000358528	intron	12	-	3166	ENSG00000009307	CSDE1	29905	protein_coding	4097	1	NM_001007553.3	NM_001007553	1	p13.2	20	0	454.62	535.62	0.773492	0.915706	0.848773	-0.0752812	0.066933
chr1	114730423	114730507	ENST00000358528	intron	11	-	84	ENSG00000009307	CSDE1	29905	protein_coding	4097	1	NM_001007553.3	NM_001007553	1	p13.2	20	0	401.73	448.96	0.825113	0.947682	0.894801	-0.0696886	0.0528809
chr1	114730649	114732603	ENST00000358528	intron	10	-	1954	ENSG00000009307	CSDE1	29905	protein_coding	4097	1	NM_001007553.3	NM_001007553	1	p13.2	20	0	482.6	536.73	0.825181	0.953806	0.899149	-0.0739679	0.0546579
chr1	114732817	114733731	ENST00000358528	intron	9	-	914	ENSG00000009307	CSDE1	29905	protein_coding	4097	1	NM_001007553.3	NM_001007553	1	p13.2	20	0	664.69	727.73	0.863614	0.948381	0.913374	-0.0497602	0.0350064
chr1	114733858	114733988	ENST00000358528	intron	8	-	130	ENSG00000009307	CSDE1	29905	protein_coding	4097	1	NM_001007553.3	NM_001007553	1	p13.2	20	0	575.91	618.11	0.886419	0.96463	0.931727	-0.0453084	0.0329026
chr1	114734118	114734441	ENST00000358528	intron	7	-	323	ENSG00000009307	CSDE1	29905	protein_coding	4097	1	NM_001007553.3	NM_001007553	1	p13.2	20	0	588.98	635	0.87817	0.962391	0.927528	-0.0493571	0.0348632
chr1	114734524	114736757	ENST00000358528	intron	6	-	2233	ENSG00000009307	CSDE1	29905	protein_coding	4097	1	NM_001007553.3	NM_001007553	1	p13.2	20	0	651.64	717.04	0.856356	0.950729	0.908792	-0.0524353	0.0419375
chr1	114736856	114737470	ENST00000358528	intron	5	-	614	ENSG00000009307	CSDE1	29905	protein_coding	4097	1	NM_001007553.3	NM_001007553	1	p13.2	20	0	45.15	797.75	0.0354978	0.0887504	0.0565967	-0.0210988	0.0321537
chr1	114737564	114737962	ENST00000358528	intron	4	-	398	ENSG00000009307	CSDE1	29905	protein_coding	4097	1	NM_001007553.3	NM_001007553	1	p13.2	20	0	64.07	816.73	0.053675	0.114775	0.078447	-0.024772	0.0363277
chr1	114738073	114739691	ENST00000358528	intron	3	-	1618	ENSG00000009307	CSDE1	29905	protein_coding	4097	1	NM_001007553.3	NM_001007553	1	p13.2	20	0	622.05	698.93	0.837532	0.929944	0.890003	-0.0524715	0.0399406
chr1	114739891	114749820	ENST00000358528	intron	2	-	9929	ENSG00000009307	CSDE1	29905	protein_coding	4097	1	NM_001007553.3	NM_001007553	1	p13.2	20	0	535.55	625.67	0.801743	0.902406	0.855962	-0.0542195	0.0464434
chr1	114750208	114757924	ENST00000358528	intron	1	-	7716	ENSG00000009307	CSDE1	29905	protein_coding	4097	1	NM_001007553.3	NM_001007553	1	p13.2	20	0	232.53	336.35	0.544135	0.814507	0.691333	-0.147198	0.123173
chr1	114774373	114776345	ENST00000060969	intron	4	-	1972	ENSG00000052723	SIKE1	26119	protein_coding	5494	1	NM_025073.3	NM_025073	1	p13.2	5	1	24.87	44.07	0.343637	0.758822	0.564329	-0.220692	0.194493
chr1	114776460	114779141	ENST00000060969	intron	3	-	2681	ENSG00000052723	SIKE1	26119	protein_coding	5494	1	NM_025073.3	NM_025073	1	p13.2	5	0	30	49.29	0.428176	0.779992	0.608643	-0.180467	0.171349
chr1	114779285	114780109	ENST00000060969	intron	2	-	824	ENSG00000052723	SIKE1	26119	protein_coding	5494	1	NM_025073.3	NM_025073	1	p13.2	5	0	30.51	57.35	0.300016	0.759655	0.531997	-0.23198	0.227659
chr1	114780216	114780448	ENST00000060969	intron	1	-	232	ENSG00000052723	SIKE1	26119	protein_coding	5494	1	NM_025073.3	NM_025073	1	p13.2	5	0	24.64	74.36	0.201739	0.482393	0.331361	-0.129622	0.151032
chr1	115642087	115651276	ENST00000355485	intron	1	+	9189	ENSG00000173218	VANGL1	15512	protein_coding	8671	1	NM_138959.3	NM_138959	1	p13.1	8	0	NA	NA	NA	NA	NA	NA	NA
chr1	115651485	115659640	ENST00000355485	intron	2	+	8155	ENSG00000173218	VANGL1	15512	protein_coding	8671	1	NM_138959.3	NM_138959	1	p13.1	8	0	NA	NA	NA	NA	NA	NA	NA
chr1	115659774	115663660	ENST00000355485	intron	3	+	3886	ENSG00000173218	VANGL1	15512	protein_coding	8671	1	NM_138959.3	NM_138959	1	p13.1	8	0	NA	NA	NA	NA	NA	NA	NA
chr1	115664269	115682363	ENST00000355485	intron	4	+	18094	ENSG00000173218	VANGL1	15512	protein_coding	8671	1	NM_138959.3	NM_138959	1	p13.1	8	0	4.85	10.53	0.129202	0.803039	0.460589	-0.331387	0.34245
chr1	115682498	115683943	ENST00000355485	intron	5	+	1445	ENSG00000173218	VANGL1	15512	protein_coding	8671	1	NM_138959.3	NM_138959	1	p13.1	8	0	NA	NA	NA	NA	NA	NA	NA
chr1	115684077	115685292	ENST00000355485	intron	6	+	1215	ENSG00000173218	VANGL1	15512	protein_coding	8671	1	NM_138959.3	NM_138959	1	p13.1	8	0	NA	NA	NA	NA	NA	NA	NA
chr1	115685528	115691118	ENST00000355485	intron	7	+	5590	ENSG00000173218	VANGL1	15512	protein_coding	8671	1	NM_138959.3	NM_138959	1	p13.1	8	1	NA	NA	NA	NA	NA	NA	NA
chr1	116754554	116754630	ENST00000369478	intron	1	+	76	ENSG00000116824	CD2	1639	protein_coding	1565	1	NM_001767.5	NM_001328609	1	p13.1	5	0	311.42	347.25	0.815002	0.953438	0.896818	-0.0818158	0.0566198
chr1	116754952	116760401	ENST00000369478	intron	2	+	5449	ENSG00000116824	CD2	1639	protein_coding	1565	1	NM_001767.5	NM_001328609	1	p13.1	5	0	305.62	382.36	0.705318	0.879121	0.799299	-0.0939811	0.0798221
chr1	116760633	116764483	ENST00000369478	intron	3	+	3850	ENSG00000116824	CD2	1639	protein_coding	1565	1	NM_001767.5	NM_001328609	1	p13.1	5	0	261.15	399.51	0.571698	0.737162	0.653676	-0.0819781	0.0834858
chr1	116764607	116768463	ENST00000369478	intron	4	+	3856	ENSG00000116824	CD2	1639	protein_coding	1565	1	NM_001767.5	NM_001328609	1	p13.1	5	1	359.18	522.29	0.600619	0.768603	0.687702	-0.0870831	0.0809008
chr1	117001861	117009849	ENST00000682167	intron	1	+	7988	ENSG00000134256	CD101	5949	protein_coding	3542	1	NM_001256106.3	NM_004258	1	p13.1	10	0	16.93	22.13	0.484336	0.953183	0.765025	-0.280689	0.188158
chr1	117010231	117011549	ENST00000682167	intron	2	+	1318	ENSG00000134256	CD101	5949	protein_coding	3542	1	NM_001256106.3	NM_004258	1	p13.1	10	0	31.29	41.38	0.531993	0.912125	0.756162	-0.224169	0.155962
chr1	117011967	117013405	ENST00000682167	intron	3	+	1438	ENSG00000134256	CD101	5949	protein_coding	3542	1	NM_001256106.3	NM_004258	1	p13.1	10	0	15.78	19.56	0.519452	0.966478	0.806748	-0.287296	0.15973
chr1	117013793	117017089	ENST00000682167	intron	4	+	3296	ENSG00000134256	CD101	5949	protein_coding	3542	1	NM_001256106.3	NM_004258	1	p13.1	10	0	19.07	28.45	0.445637	0.869117	0.670299	-0.224662	0.198818
chr1	117017474	117018155	ENST00000682167	intron	5	+	681	ENSG00000134256	CD101	5949	protein_coding	3542	1	NM_001256106.3	NM_004258	1	p13.1	10	0	21.73	24.89	0.626861	0.982414	0.873041	-0.24618	0.109373
chr1	117018561	117021572	ENST00000682167	intron	6	+	3011	ENSG00000134256	CD101	5949	protein_coding	3542	1	NM_001256106.3	NM_004258	1	p13.1	10	0	31.45	42.76	0.463678	0.945076	0.7355	-0.271822	0.209576
chr1	117021984	117025508	ENST00000682167	intron	7	+	3524	ENSG00000134256	CD101	5949	protein_coding	3542	1	NM_001256106.3	NM_004258	1	p13.1	10	0	21.91	25.33	0.586874	0.983572	0.864982	-0.278108	0.11859
chr1	117025905	117033859	ENST00000682167	intron	8	+	7954	ENSG00000134256	CD101	5949	protein_coding	3542	1	NM_001256106.3	NM_004258	1	p13.1	10	0	27.35	34.07	0.486669	0.972681	0.802759	-0.316091	0.169922
chr1	117034135	117036167	ENST00000682167	intron	9	+	2032	ENSG00000134256	CD101	5949	protein_coding	3542	1	NM_001256106.3	NM_004258	1	p13.1	10	1	7.31	65.8	0.0265023	0.257568	0.111094	-0.084592	0.146474
chr1	117060375	117060454	ENST00000369466	intron	1	+	79	ENSG00000116830	TTF2	12398	protein_coding	9439	1	NM_003594.4	NM_003594	1	p13.1	23	0	10.2	16.27	0.164485	0.970952	0.626921	-0.462436	0.344031
chr1	117060558	117062386	ENST00000369466	intron	2	+	1828	ENSG00000116830	TTF2	12398	protein_coding	9439	1	NM_003594.4	NM_003594	1	p13.1	23	0	12.15	16.11	0.435405	0.959016	0.75419	-0.318785	0.204826
chr1	117062474	117073660	ENST00000369466	intron	3	+	11186	ENSG00000116830	TTF2	12398	protein_coding	9439	1	NM_003594.4	NM_003594	1	p13.1	23	0	10.27	15.51	0.318232	0.9163	0.662153	-0.343921	0.254146
chr1	117073728	117074869	ENST00000369466	intron	4	+	1141	ENSG00000116830	TTF2	12398	protein_coding	9439	1	NM_003594.4	NM_003594	1	p13.1	23	0	13.93	16.47	0.522449	0.982137	0.84578	-0.323331	0.136357
chr1	117075860	117076179	ENST00000369466	intron	5	+	319	ENSG00000116830	TTF2	12398	protein_coding	9439	1	NM_003594.4	NM_003594	1	p13.1	23	0	23.2	25.44	0.685927	0.991073	0.91195	-0.226022	0.0791238
chr1	117076295	117076640	ENST00000369466	intron	6	+	345	ENSG00000116830	TTF2	12398	protein_coding	9439	1	NM_003594.4	NM_003594	1	p13.1	23	0	30.33	42.04	0.459461	0.925302	0.721456	-0.261995	0.203846
chr1	117076824	117077915	ENST00000369466	intron	7	+	1091	ENSG00000116830	TTF2	12398	protein_coding	9439	1	NM_003594.4	NM_003594	1	p13.1	23	0	17.53	27.42	0.347496	0.887699	0.639314	-0.291818	0.248385
chr1	117078044	117079567	ENST00000369466	intron	8	+	1523	ENSG00000116830	TTF2	12398	protein_coding	9439	1	NM_003594.4	NM_003594	1	p13.1	23	0	21.64	25.09	0.616041	0.983175	0.862495	-0.246454	0.12068
chr1	117079650	117081827	ENST00000369466	intron	9	+	2177	ENSG00000116830	TTF2	12398	protein_coding	9439	1	NM_003594.4	NM_003594	1	p13.1	23	0	21.76	26.18	0.529022	0.985897	0.831169	-0.302147	0.154728
chr1	117081948	117084017	ENST00000369466	intron	10	+	2069	ENSG00000116830	TTF2	12398	protein_coding	9439	1	NM_003594.4	NM_003594	1	p13.1	23	0	9.25	40.67	0.0490439	0.49573	0.22744	-0.178396	0.26829
chr1	117084169	117086416	ENST00000369466	intron	11	+	2247	ENSG00000116830	TTF2	12398	protein_coding	9439	1	NM_003594.4	NM_003594	1	p13.1	23	0	9.2	30.65	0.073726	0.625904	0.300163	-0.226437	0.325741
chr1	117086523	117088800	ENST00000369466	intron	12	+	2277	ENSG00000116830	TTF2	12398	protein_coding	9439	1	NM_003594.4	NM_003594	1	p13.1	23	0	16.11	29.65	0.244587	0.826677	0.543339	-0.298752	0.283338
chr1	117088983	117090054	ENST00000369466	intron	13	+	1071	ENSG00000116830	TTF2	12398	protein_coding	9439	1	NM_003594.4	NM_003594	1	p13.1	23	0	12.64	16.53	0.376737	0.977583	0.76467	-0.387933	0.212912
chr1	117090209	117090531	ENST00000369466	intron	14	+	322	ENSG00000116830	TTF2	12398	protein_coding	9439	1	NM_003594.4	NM_003594	1	p13.1	23	0	11.95	15.04	0.488429	0.952931	0.794548	-0.306119	0.158383
chr1	117090624	117091327	ENST00000369466	intron	15	+	703	ENSG00000116830	TTF2	12398	protein_coding	9439	1	NM_003594.4	NM_003594	1	p13.1	23	0	11.09	20.69	0.217846	0.831504	0.536008	-0.318162	0.295496
chr1	117091411	117091816	ENST00000369466	intron	16	+	405	ENSG00000116830	TTF2	12398	protein_coding	9439	1	NM_003594.4	NM_003594	1	p13.1	23	0	12.22	22.98	0.197619	0.859516	0.531767	-0.334148	0.327749
chr1	117091951	117092730	ENST00000369466	intron	17	+	779	ENSG00000116830	TTF2	12398	protein_coding	9439	1	NM_003594.4	NM_003594	1	p13.1	23	0	15.64	21.4	0.397373	0.94281	0.730841	-0.333468	0.211969
chr1	117092902	117095308	ENST00000369466	intron	18	+	2406	ENSG00000116830	TTF2	12398	protein_coding	9439	1	NM_003594.4	NM_003594	1	p13.1	23	0	12.82	19.51	0.346624	0.913256	0.657099	-0.310474	0.256157
chr1	117095368	117096148	ENST00000369466	intron	19	+	780	ENSG00000116830	TTF2	12398	protein_coding	9439	1	NM_003594.4	NM_003594	1	p13.1	23	0	12.47	15.75	0.475809	0.968246	0.791746	-0.315937	0.176499
chr1	117096300	117097350	ENST00000369466	intron	20	+	1050	ENSG00000116830	TTF2	12398	protein_coding	9439	1	NM_003594.4	NM_003594	1	p13.1	23	0	15.65	20.05	0.485168	0.964727	0.780549	-0.29538	0.184178
chr1	117097434	117098832	ENST00000369466	intron	21	+	1398	ENSG00000116830	TTF2	12398	protein_coding	9439	1	NM_003594.4	NM_003594	1	p13.1	23	0	8.71	41.8	0.0678826	0.419289	0.208373	-0.140491	0.210916
chr1	117098908	117101379	ENST00000369466	intron	22	+	2471	ENSG00000116830	TTF2	12398	protein_coding	9439	1	NM_003594.4	NM_003594	1	p13.1	23	1	12.33	29.33	0.187415	0.684212	0.420389	-0.232974	0.263823
chr1	117606154	117622841	ENST00000369448	intron	1	+	16687	ENSG00000183508	TENT5C	24712	protein_coding	5654	1	NM_017709.4	NM_017709	1	p12	2	1	1123.49	1221.75	0.853374	0.959994	0.919574	-0.0662003	0.04042
chr1	117870617	117878008	ENST00000369443	intron	13	-	7391	ENSG00000196505	GDAP2	18010	protein_coding	8819	1	NM_017686.4	NM_017686	1	p12	14	1	63.82	198.4	0.195907	0.46868	0.321673	-0.125766	0.147006
chr1	117878153	117881822	ENST00000369443	intron	12	-	3669	ENSG00000196505	GDAP2	18010	protein_coding	8819	1	NM_017686.4	NM_017686	1	p12	14	0	42.55	61.67	0.495844	0.852907	0.689963	-0.194118	0.162945
chr1	117881878	117883487	ENST00000369443	intron	11	-	1609	ENSG00000196505	GDAP2	18010	protein_coding	8819	1	NM_017686.4	NM_017686	1	p12	14	0	55.65	80.15	0.576198	0.792811	0.694323	-0.118125	0.0984876
chr1	117883628	117886576	ENST00000369443	intron	10	-	2948	ENSG00000196505	GDAP2	18010	protein_coding	8819	1	NM_017686.4	NM_017686	1	p12	14	0	40.89	70.27	0.364418	0.776469	0.581898	-0.21748	0.194571
chr1	117886654	117887697	ENST00000369443	intron	9	-	1043	ENSG00000196505	GDAP2	18010	protein_coding	8819	1	NM_017686.4	NM_017686	1	p12	14	0	69.13	104.15	0.527082	0.783788	0.663754	-0.136672	0.120033
chr1	117887775	117896832	ENST00000369443	intron	8	-	9057	ENSG00000196505	GDAP2	18010	protein_coding	8819	1	NM_017686.4	NM_017686	1	p12	14	0	61.15	107.73	0.447925	0.683682	0.567623	-0.119698	0.116059
chr1	117896990	117899056	ENST00000369443	intron	7	-	2066	ENSG00000196505	GDAP2	18010	protein_coding	8819	1	NM_017686.4	NM_017686	1	p12	14	0	66.31	81.13	0.631974	0.937215	0.81733	-0.185356	0.119885
chr1	117899217	117906505	ENST00000369443	intron	6	-	7288	ENSG00000196505	GDAP2	18010	protein_coding	8819	1	NM_017686.4	NM_017686	1	p12	14	0	65.76	92.2	0.554492	0.85521	0.713232	-0.15874	0.141977
chr1	117906583	117911993	ENST00000369443	intron	5	-	5410	ENSG00000196505	GDAP2	18010	protein_coding	8819	1	NM_017686.4	NM_017686	1	p12	14	0	68.85	86.45	0.64967	0.909679	0.796414	-0.146744	0.113264
chr1	117912083	117912529	ENST00000369443	intron	4	-	446	ENSG00000196505	GDAP2	18010	protein_coding	8819	1	NM_017686.4	NM_017686	1	p12	14	0	52.91	86.4	0.450549	0.760249	0.612384	-0.161836	0.147865
chr1	117912684	117918596	ENST00000369443	intron	3	-	5912	ENSG00000196505	GDAP2	18010	protein_coding	8819	1	NM_017686.4	NM_017686	1	p12	14	0	71.6	111.22	0.516903	0.757706	0.643769	-0.126866	0.113937
chr1	117918737	117920181	ENST00000369443	intron	2	-	1444	ENSG00000196505	GDAP2	18010	protein_coding	8819	1	NM_017686.4	NM_017686	1	p12	14	0	50.82	73.4	0.484558	0.865667	0.692371	-0.207812	0.173297
chr1	117920425	117929447	ENST00000369443	intron	1	-	9022	ENSG00000196505	GDAP2	18010	protein_coding	8819	1	NM_017686.4	NM_017686	1	p12	14	0	43.96	58.25	0.594819	0.878278	0.754678	-0.15986	0.1236
chr1	119033360	119034094	ENST00000235521	intron	5	-	734	ENSG00000116874	WARS2	12730	protein_coding	2787	1	NM_015836.4	NM_001378229	1	p12	6	1	9.58	22.47	0.142319	0.777942	0.426346	-0.284027	0.351595
chr1	119034214	119042263	ENST00000235521	intron	4	-	8049	ENSG00000116874	WARS2	12730	protein_coding	2787	1	NM_015836.4	NM_001378229	1	p12	6	0	NA	NA	NA	NA	NA	NA	NA
chr1	119042350	119045581	ENST00000235521	intron	3	-	3231	ENSG00000116874	WARS2	12730	protein_coding	2787	1	NM_015836.4	NM_001378229	1	p12	6	0	12.25	16.47	0.460579	0.941836	0.743777	-0.283198	0.19806
chr1	119045663	119076349	ENST00000235521	intron	2	-	30686	ENSG00000116874	WARS2	12730	protein_coding	2787	1	NM_015836.4	NM_001378229	1	p12	6	0	11.75	18.16	0.314349	0.91017	0.647026	-0.332677	0.263144
chr1	119076608	119140554	ENST00000235521	intron	1	-	63946	ENSG00000116874	WARS2	12730	protein_coding	2787	1	NM_015836.4	NM_001378229	1	p12	6	0	9.93	62.47	0.0711668	0.303876	0.158956	-0.0877895	0.14492
chr1	119624117	119625874	ENST00000421812	intron	2	-	1757	ENSG00000143067	ZNF697	32034	protein_coding	5579	1	NM_001080470.2	NM_001080470	1	p12	3	1	7.02	9.18	0.402784	0.957372	0.764706	-0.361922	0.192666
chr1	119626138	119647690	ENST00000421812	intron	1	-	21552	ENSG00000143067	ZNF697	32034	protein_coding	5579	1	NM_001080470.2	NM_001080470	1	p12	3	0	NA	NA	NA	NA	NA	NA	NA
chr1	119712161	119721169	ENST00000641023	intron	1	+	9008	ENSG00000092621	PHGDH	8923	protein_coding	1866	1	NM_006623.4	NM_006623	1	p12	12	0	NA	NA	NA	NA	NA	NA	NA
chr1	119721322	119723375	ENST00000641023	intron	2	+	2053	ENSG00000092621	PHGDH	8923	protein_coding	1866	1	NM_006623.4	NM_006623	1	p12	12	0	NA	NA	NA	NA	NA	NA	NA
chr1	119723442	119726850	ENST00000641023	intron	3	+	3408	ENSG00000092621	PHGDH	8923	protein_coding	1866	1	NM_006623.4	NM_006623	1	p12	12	0	NA	NA	NA	NA	NA	NA	NA
chr1	119726906	119727003	ENST00000641023	intron	4	+	97	ENSG00000092621	PHGDH	8923	protein_coding	1866	1	NM_006623.4	NM_006623	1	p12	12	0	NA	NA	NA	NA	NA	NA	NA
chr1	119727103	119734633	ENST00000641023	intron	5	+	7530	ENSG00000092621	PHGDH	8923	protein_coding	1866	1	NM_006623.4	NM_006623	1	p12	12	0	NA	NA	NA	NA	NA	NA	NA
chr1	119734767	119735294	ENST00000641023	intron	6	+	527	ENSG00000092621	PHGDH	8923	protein_coding	1866	1	NM_006623.4	NM_006623	1	p12	12	0	NA	NA	NA	NA	NA	NA	NA
chr1	119735444	119737113	ENST00000641023	intron	7	+	1669	ENSG00000092621	PHGDH	8923	protein_coding	1866	1	NM_006623.4	NM_006623	1	p12	12	0	NA	NA	NA	NA	NA	NA	NA
chr1	119737267	119740385	ENST00000641023	intron	8	+	3118	ENSG00000092621	PHGDH	8923	protein_coding	1866	1	NM_006623.4	NM_006623	1	p12	12	0	NA	NA	NA	NA	NA	NA	NA
chr1	119740519	119741766	ENST00000641023	intron	9	+	1247	ENSG00000092621	PHGDH	8923	protein_coding	1866	1	NM_006623.4	NM_006623	1	p12	12	0	NA	NA	NA	NA	NA	NA	NA
chr1	119741898	119742806	ENST00000641023	intron	10	+	908	ENSG00000092621	PHGDH	8923	protein_coding	1866	1	NM_006623.4	NM_006623	1	p12	12	0	NA	NA	NA	NA	NA	NA	NA
chr1	119743045	119743885	ENST00000641023	intron	11	+	840	ENSG00000092621	PHGDH	8923	protein_coding	1866	1	NM_006623.4	NM_006623	1	p12	12	1	NA	NA	NA	NA	NA	NA	NA
chr1	120157193	120160383	ENST00000578049	intron	4	-	3190	ENSG00000265808	SEC22B	10700	protein_coding	6927	1	NM_004892.6	NM_004892	1	p12	5	1	79.78	130.11	0.461546	0.739531	0.613173	-0.151628	0.126358
chr1	120160531	120163209	ENST00000578049	intron	3	-	2678	ENSG00000265808	SEC22B	10700	protein_coding	6927	1	NM_004892.6	NM_004892	1	p12	5	0	140.29	210.82	0.532068	0.787612	0.665449	-0.133382	0.122163
chr1	120163371	120168839	ENST00000578049	intron	2	-	5468	ENSG00000265808	SEC22B	10700	protein_coding	6927	1	NM_004892.6	NM_004892	1	p12	5	0	251.64	286.22	0.78624	0.945106	0.879184	-0.0929438	0.0659225
chr1	120168950	120176306	ENST00000578049	intron	1	-	7356	ENSG00000265808	SEC22B	10700	protein_coding	6927	1	NM_004892.6	NM_004892	1	p12	5	0	167.22	256.02	0.563	0.741798	0.653152	-0.0901525	0.0886454
chr1	120724251	120763627	ENST00000620612	intron	1	+	39376	ENSG00000273136	NBPF26	49571	protein_coding	4602	1	NA	NA	1	p11.2	30	0	30.78	42.05	0.486506	0.902827	0.731986	-0.24548	0.170842
chr1	120763710	120784973	ENST00000620612	intron	2	+	21263	ENSG00000273136	NBPF26	49571	protein_coding	4602	1	NA	NA	1	p11.2	30	0	57.49	83.42	0.382989	0.952327	0.689163	-0.306175	0.263164
chr1	120785234	120793160	ENST00000620612	intron	3	+	7926	ENSG00000273136	NBPF26	49571	protein_coding	4602	1	NA	NA	1	p11.2	30	0	52.82	70.31	0.534403	0.935704	0.751244	-0.216841	0.18446
chr1	120793497	120805555	ENST00000620612	intron	4	+	12058	ENSG00000273136	NBPF26	49571	protein_coding	4602	1	NA	NA	1	p11.2	30	0	NA	NA	NA	NA	NA	NA	NA
chr1	120805766	120807606	ENST00000620612	intron	5	+	1840	ENSG00000273136	NBPF26	49571	protein_coding	4602	1	NA	NA	1	p11.2	30	0	81.24	157.22	0.342593	0.722419	0.516728	-0.174135	0.20569
chr1	120807710	120808544	ENST00000620612	intron	6	+	834	ENSG00000273136	NBPF26	49571	protein_coding	4602	1	NA	NA	1	p11.2	30	0	81.35	139.58	0.326116	0.828269	0.58282	-0.256703	0.245449
chr1	120808760	120809810	ENST00000620612	intron	7	+	1050	ENSG00000273136	NBPF26	49571	protein_coding	4602	1	NA	NA	1	p11.2	30	0	137	156.16	0.746014	0.969302	0.877305	-0.131292	0.0919967
chr1	120809884	120810346	ENST00000620612	intron	8	+	462	ENSG00000273136	NBPF26	49571	protein_coding	4602	1	NA	NA	1	p11.2	30	0	45.4	130.29	0.100192	0.688918	0.348453	-0.248261	0.340465
chr1	120810559	120811885	ENST00000620612	intron	9	+	1326	ENSG00000273136	NBPF26	49571	protein_coding	4602	1	NA	NA	1	p11.2	30	0	121.44	136.45	0.724486	0.987302	0.889996	-0.16551	0.0973055
chr1	120812096	120813890	ENST00000620612	intron	10	+	1794	ENSG00000273136	NBPF26	49571	protein_coding	4602	1	NA	NA	1	p11.2	30	0	77.36	121.75	0.293367	0.923677	0.6354	-0.342034	0.288277
chr1	120813994	120814828	ENST00000620612	intron	11	+	834	ENSG00000273136	NBPF26	49571	protein_coding	4602	1	NA	NA	1	p11.2	30	0	63.02	94.25	0.308086	0.961697	0.668647	-0.360561	0.29305
chr1	120815044	120816084	ENST00000620612	intron	12	+	1040	ENSG00000273136	NBPF26	49571	protein_coding	4602	1	NA	NA	1	p11.2	30	0	117.84	123.84	0.805105	0.999041	0.95155	-0.146445	0.0474909
chr1	120816158	120816621	ENST00000620612	intron	13	+	463	ENSG00000273136	NBPF26	49571	protein_coding	4602	1	NA	NA	1	p11.2	30	0	42.16	51.02	0.573158	0.982145	0.826343	-0.253185	0.155802
chr1	120816828	120818122	ENST00000620612	intron	14	+	1294	ENSG00000273136	NBPF26	49571	protein_coding	4602	1	NA	NA	1	p11.2	30	0	54.42	66.29	0.665006	0.937161	0.820938	-0.155932	0.116223
chr1	120818175	120822103	ENST00000620612	intron	15	+	3928	ENSG00000273136	NBPF26	49571	protein_coding	4602	1	NA	NA	1	p11.2	30	0	21.65	38.29	0.237536	0.892611	0.565422	-0.327886	0.327189
chr1	120822268	120823308	ENST00000620612	intron	16	+	1040	ENSG00000273136	NBPF26	49571	protein_coding	4602	1	NA	NA	1	p11.2	30	0	18.42	35.96	0.136755	0.929826	0.512236	-0.375481	0.41759
chr1	120823361	120823973	ENST00000620612	intron	17	+	612	ENSG00000273136	NBPF26	49571	protein_coding	4602	1	NA	NA	1	p11.2	30	0	52.55	80.84	0.20296	0.968365	0.650049	-0.44709	0.318316
chr1	120824147	120829763	ENST00000620612	intron	18	+	5616	ENSG00000273136	NBPF26	49571	protein_coding	4602	1	NA	NA	1	p11.2	30	0	27.87	198.64	0.0586534	0.290461	0.140304	-0.0816507	0.150156
chr1	120829816	120830415	ENST00000620612	intron	19	+	599	ENSG00000273136	NBPF26	49571	protein_coding	4602	1	NA	NA	1	p11.2	30	0	92.36	226.65	0.248779	0.60428	0.407501	-0.158721	0.19678
chr1	120830589	120831297	ENST00000620612	intron	20	+	708	ENSG00000273136	NBPF26	49571	protein_coding	4602	1	NA	NA	1	p11.2	30	0	91.44	100.13	0.709126	0.999644	0.913213	-0.204087	0.0864314
chr1	120831350	120831987	ENST00000620612	intron	21	+	637	ENSG00000273136	NBPF26	49571	protein_coding	4602	1	NA	NA	1	p11.2	30	0	78.96	116.11	0.18695	0.999917	0.680045	-0.493095	0.319872
chr1	120832161	120832874	ENST00000620612	intron	22	+	713	ENSG00000273136	NBPF26	49571	protein_coding	4602	1	NA	NA	1	p11.2	30	0	161.62	187.84	0.637024	0.990569	0.860413	-0.223389	0.130156
chr1	120832984	120833602	ENST00000620612	intron	23	+	618	ENSG00000273136	NBPF26	49571	protein_coding	4602	1	NA	NA	1	p11.2	30	0	85.64	260.98	0.0661862	0.798242	0.328148	-0.261962	0.470094
chr1	120833776	120836516	ENST00000620612	intron	24	+	2740	ENSG00000273136	NBPF26	49571	protein_coding	4602	1	NA	NA	1	p11.2	30	0	45.62	231.67	0.104279	0.334004	0.196918	-0.0926387	0.137086
chr1	120836569	120837168	ENST00000620612	intron	25	+	599	ENSG00000273136	NBPF26	49571	protein_coding	4602	1	NA	NA	1	p11.2	30	0	86.56	146.96	0.133642	0.985809	0.589004	-0.455362	0.396806
chr1	120837342	120838050	ENST00000620612	intron	26	+	708	ENSG00000273136	NBPF26	49571	protein_coding	4602	1	NA	NA	1	p11.2	30	0	98.2	110.76	0.654847	0.99811	0.886602	-0.231754	0.111509
chr1	120838103	120838744	ENST00000620612	intron	27	+	641	ENSG00000273136	NBPF26	49571	protein_coding	4602	1	NA	NA	1	p11.2	30	0	80.38	106.82	0.345636	0.999978	0.752481	-0.406845	0.247497
chr1	120838918	120839631	ENST00000620612	intron	28	+	713	ENSG00000273136	NBPF26	49571	protein_coding	4602	1	NA	NA	1	p11.2	30	0	143.69	153.02	0.744796	0.999867	0.939028	-0.194231	0.0608398
chr1	120839741	120840349	ENST00000620612	intron	29	+	608	ENSG00000273136	NBPF26	49571	protein_coding	4602	1	NA	NA	1	p11.2	30	1	34.96	80.45	0.278948	0.589453	0.434556	-0.155608	0.154897
chr1	121087426	121087820	ENST00000623603	intron	1	+	394	ENSG00000198019	FCGR1B	3614	protein_coding	1581	1	NA	NA	1	p11.2	5	0	46.62	65.91	0.542779	0.870708	0.707328	-0.164549	0.16338
chr1	121087842	121088653	ENST00000623603	intron	2	+	811	ENSG00000198019	FCGR1B	3614	protein_coding	1581	1	NA	NA	1	p11.2	5	0	12.67	71.58	0.0379345	0.440342	0.177005	-0.13907	0.263338
chr1	121088909	121092995	ENST00000623603	intron	3	+	4086	ENSG00000198019	FCGR1B	3614	protein_coding	1581	1	NA	NA	1	p11.2	5	0	52.22	117.11	0.277134	0.632269	0.445906	-0.168772	0.186363
chr1	121093251	121094673	ENST00000623603	intron	4	+	1422	ENSG00000198019	FCGR1B	3614	protein_coding	1581	1	NA	NA	1	p11.2	5	1	16	152.75	0.0256523	0.231643	0.104746	-0.079094	0.126896
chr1	145719560	145724800	ENST00000369288	intron	1	+	5240	ENSG00000117281	CD160	17013	protein_coding	1580	1	NM_007053.4	NM_007053	1	q21.1	6	0	9.16	23.49	0.118551	0.702611	0.389953	-0.271402	0.312658
chr1	145724907	145728255	ENST00000369288	intron	2	+	3348	ENSG00000117281	CD160	17013	protein_coding	1580	1	NM_007053.4	NM_007053	1	q21.1	6	0	8.11	25.85	0.0464784	0.643089	0.313733	-0.267255	0.329356
chr1	145728401	145730743	ENST00000369288	intron	3	+	2342	ENSG00000117281	CD160	17013	protein_coding	1580	1	NM_007053.4	NM_007053	1	q21.1	6	0	14.89	36.4	0.154728	0.685064	0.409066	-0.254338	0.275998
chr1	145731071	145735996	ENST00000369288	intron	4	+	4925	ENSG00000117281	CD160	17013	protein_coding	1580	1	NM_007053.4	NM_007053	1	q21.1	6	0	16.69	49.4	0.113965	0.589752	0.337854	-0.223889	0.251898
chr1	145736135	145738485	ENST00000369288	intron	5	+	2350	ENSG00000117281	CD160	17013	protein_coding	1580	1	NM_007053.4	NM_007053	1	q21.1	6	1	16.47	56	0.0712357	0.563739	0.294107	-0.222871	0.269632
chr1	145824370	145825756	ENST00000334163	intron	1	+	1386	ENSG00000186141	POLR3C	30076	protein_coding	3777	1	NM_006468.8	NM_006468	1	q21.1	15	0	52.13	72.44	0.569478	0.838481	0.71963	-0.150152	0.118851
chr1	145825924	145826453	ENST00000334163	intron	2	+	529	ENSG00000186141	POLR3C	30076	protein_coding	3777	1	NM_006468.8	NM_006468	1	q21.1	15	0	48.29	68.16	0.507571	0.877162	0.70848	-0.20091	0.168682
chr1	145826710	145826819	ENST00000334163	intron	3	+	109	ENSG00000186141	POLR3C	30076	protein_coding	3777	1	NM_006468.8	NM_006468	1	q21.1	15	0	54.69	66.33	0.625022	0.952996	0.824514	-0.199491	0.128483
chr1	145827006	145828748	ENST00000334163	intron	4	+	1742	ENSG00000186141	POLR3C	30076	protein_coding	3777	1	NM_006468.8	NM_006468	1	q21.1	15	0	83.6	99.35	0.715464	0.935495	0.84147	-0.126005	0.0940259
chr1	145828838	145833259	ENST00000334163	intron	5	+	4421	ENSG00000186141	POLR3C	30076	protein_coding	3777	1	NM_006468.8	NM_006468	1	q21.1	15	0	57.6	88	0.482705	0.806506	0.654545	-0.171841	0.151961
chr1	145833365	145833489	ENST00000334163	intron	6	+	124	ENSG00000186141	POLR3C	30076	protein_coding	3777	1	NM_006468.8	NM_006468	1	q21.1	15	0	47.38	67.29	0.522556	0.844613	0.704117	-0.18156	0.140496
chr1	145833583	145836493	ENST00000334163	intron	7	+	2910	ENSG00000186141	POLR3C	30076	protein_coding	3777	1	NM_006468.8	NM_006468	1	q21.1	15	0	30.09	55.91	0.311774	0.76663	0.538186	-0.226413	0.228443
chr1	145836575	145836814	ENST00000334163	intron	8	+	239	ENSG00000186141	POLR3C	30076	protein_coding	3777	1	NM_006468.8	NM_006468	1	q21.1	15	0	24.71	63.24	0.216016	0.606789	0.390734	-0.174718	0.216055
chr1	145836867	145837535	ENST00000334163	intron	9	+	668	ENSG00000186141	POLR3C	30076	protein_coding	3777	1	NM_006468.8	NM_006468	1	q21.1	15	0	33.27	58.4	0.398424	0.731486	0.569692	-0.171268	0.161794
chr1	145837597	145838055	ENST00000334163	intron	10	+	458	ENSG00000186141	POLR3C	30076	protein_coding	3777	1	NM_006468.8	NM_006468	1	q21.1	15	0	30.42	61.44	0.316895	0.67646	0.495117	-0.178222	0.181343
chr1	145838207	145839889	ENST00000334163	intron	11	+	1682	ENSG00000186141	POLR3C	30076	protein_coding	3777	1	NM_006468.8	NM_006468	1	q21.1	15	0	52.36	95.85	0.38145	0.707755	0.54627	-0.16482	0.161484
chr1	145839992	145840115	ENST00000334163	intron	12	+	123	ENSG00000186141	POLR3C	30076	protein_coding	3777	1	NM_006468.8	NM_006468	1	q21.1	15	0	39.82	73.24	0.320815	0.746445	0.543692	-0.222877	0.202753
chr1	145840166	145840921	ENST00000334163	intron	13	+	755	ENSG00000186141	POLR3C	30076	protein_coding	3777	1	NM_006468.8	NM_006468	1	q21.1	15	0	39.85	71.56	0.33892	0.756719	0.556875	-0.217955	0.199843
chr1	145841072	145842338	ENST00000334163	intron	14	+	1266	ENSG00000186141	POLR3C	30076	protein_coding	3777	1	NM_006468.8	NM_006468	1	q21.1	15	1	31.05	66.87	0.298999	0.626341	0.464334	-0.165335	0.162007
chr1	145849713	145850231	ENST00000393045	intron	13	-	518	ENSG00000131788	PIAS3	16861	protein_coding	2902	1	NM_006099.3	NM_006099	1	q21.1	14	1	21.91	36.2	0.377792	0.829126	0.605249	-0.227457	0.223878
