## Supplementary material for "Clinical validation of RNA sequencing for Mendelian disorder diagnostics": Data S9 (part 3 of 3)

### Sheet: bld_fraser_ci_canonical (continued)
	Data S9. Reference range of splicing outlier analysis in blood
chr1	145850270	145850452	ENST00000393045	intron	12	-	182	ENSG00000131788	PIAS3	16861	protein_coding	2902	1	NM_006099.3	NM_006099	1	q21.1	14	0	19.75	25.85	0.482744	0.952094	0.764023	-0.281279	0.188071
chr1	145850587	145850770	ENST00000393045	intron	11	-	183	ENSG00000131788	PIAS3	16861	protein_coding	2902	1	NM_006099.3	NM_006099	1	q21.1	14	0	25.04	34.91	0.458912	0.90498	0.717273	-0.258361	0.187707
chr1	145850940	145851019	ENST00000393045	intron	10	-	79	ENSG00000131788	PIAS3	16861	protein_coding	2902	1	NM_006099.3	NM_006099	1	q21.1	14	0	12.22	28.62	0.194591	0.68254	0.426974	-0.232383	0.255566
chr1	145851154	145853503	ENST00000393045	intron	9	-	2349	ENSG00000131788	PIAS3	16861	protein_coding	2902	1	NM_006099.3	NM_006099	1	q21.1	14	0	17.04	30.24	0.282007	0.866297	0.563492	-0.281485	0.302805
chr1	145853665	145853812	ENST00000393045	intron	8	-	147	ENSG00000131788	PIAS3	16861	protein_coding	2902	1	NM_006099.3	NM_006099	1	q21.1	14	0	28.58	37.2	0.488831	0.954597	0.76828	-0.279449	0.186318
chr1	145853887	145854457	ENST00000393045	intron	7	-	570	ENSG00000131788	PIAS3	16861	protein_coding	2902	1	NM_006099.3	NM_006099	1	q21.1	14	0	24.93	47.65	0.265062	0.795815	0.52319	-0.258127	0.272625
chr1	145854564	145854745	ENST00000393045	intron	6	-	181	ENSG00000131788	PIAS3	16861	protein_coding	2902	1	NM_006099.3	NM_006099	1	q21.1	14	0	19.75	31.78	0.399234	0.830314	0.62146	-0.222226	0.208854
chr1	145854881	145855735	ENST00000393045	intron	5	-	854	ENSG00000131788	PIAS3	16861	protein_coding	2902	1	NM_006099.3	NM_006099	1	q21.1	14	0	20.16	28.09	0.476255	0.89356	0.717693	-0.241438	0.175867
chr1	145855827	145856067	ENST00000393045	intron	4	-	240	ENSG00000131788	PIAS3	16861	protein_coding	2902	1	NM_006099.3	NM_006099	1	q21.1	14	0	18.4	24.96	0.43492	0.946956	0.737179	-0.30226	0.209777
chr1	145856119	145856346	ENST00000393045	intron	3	-	227	ENSG00000131788	PIAS3	16861	protein_coding	2902	1	NM_006099.3	NM_006099	1	q21.1	14	0	18.27	25.64	0.402723	0.93371	0.712559	-0.309836	0.221152
chr1	145856432	145856588	ENST00000393045	intron	2	-	156	ENSG00000131788	PIAS3	16861	protein_coding	2902	1	NM_006099.3	NM_006099	1	q21.1	14	0	11.05	36.11	0.110029	0.575598	0.306009	-0.195981	0.269589
chr1	145857007	145858966	ENST00000393045	intron	1	-	1959	ENSG00000131788	PIAS3	16861	protein_coding	2902	1	NM_006099.3	NM_006099	1	q21.1	14	0	11.53	22	0.216912	0.824845	0.524091	-0.307179	0.300754
chr1	145892864	145893160	ENST00000369304	intron	29	-	296	ENSG00000143127	ITGA10	6135	protein_coding	5130	1	NM_003637.5	NM_003637	1	q21.1	30	1	NA	NA	NA	NA	NA	NA	NA
chr1	145893275	145893539	ENST00000369304	intron	28	-	264	ENSG00000143127	ITGA10	6135	protein_coding	5130	1	NM_003637.5	NM_003637	1	q21.1	30	0	NA	NA	NA	NA	NA	NA	NA
chr1	145893636	145895279	ENST00000369304	intron	27	-	1643	ENSG00000143127	ITGA10	6135	protein_coding	5130	1	NM_003637.5	NM_003637	1	q21.1	30	0	NA	NA	NA	NA	NA	NA	NA
chr1	145895394	145895630	ENST00000369304	intron	26	-	236	ENSG00000143127	ITGA10	6135	protein_coding	5130	1	NM_003637.5	NM_003637	1	q21.1	30	0	NA	NA	NA	NA	NA	NA	NA
chr1	145895712	145895982	ENST00000369304	intron	25	-	270	ENSG00000143127	ITGA10	6135	protein_coding	5130	1	NM_003637.5	NM_003637	1	q21.1	30	0	NA	NA	NA	NA	NA	NA	NA
chr1	145896097	145896267	ENST00000369304	intron	24	-	170	ENSG00000143127	ITGA10	6135	protein_coding	5130	1	NM_003637.5	NM_003637	1	q21.1	30	0	NA	NA	NA	NA	NA	NA	NA
chr1	145896353	145896768	ENST00000369304	intron	23	-	415	ENSG00000143127	ITGA10	6135	protein_coding	5130	1	NM_003637.5	NM_003637	1	q21.1	30	0	NA	NA	NA	NA	NA	NA	NA
chr1	145896859	145897010	ENST00000369304	intron	22	-	151	ENSG00000143127	ITGA10	6135	protein_coding	5130	1	NM_003637.5	NM_003637	1	q21.1	30	0	NA	NA	NA	NA	NA	NA	NA
chr1	145897088	145897246	ENST00000369304	intron	21	-	158	ENSG00000143127	ITGA10	6135	protein_coding	5130	1	NM_003637.5	NM_003637	1	q21.1	30	0	NA	NA	NA	NA	NA	NA	NA
chr1	145897340	145897511	ENST00000369304	intron	20	-	171	ENSG00000143127	ITGA10	6135	protein_coding	5130	1	NM_003637.5	NM_003637	1	q21.1	30	0	NA	NA	NA	NA	NA	NA	NA
chr1	145897654	145897814	ENST00000369304	intron	19	-	160	ENSG00000143127	ITGA10	6135	protein_coding	5130	1	NM_003637.5	NM_003637	1	q21.1	30	0	NA	NA	NA	NA	NA	NA	NA
chr1	145897901	145898109	ENST00000369304	intron	18	-	208	ENSG00000143127	ITGA10	6135	protein_coding	5130	1	NM_003637.5	NM_003637	1	q21.1	30	0	NA	NA	NA	NA	NA	NA	NA
chr1	145898224	145898935	ENST00000369304	intron	17	-	711	ENSG00000143127	ITGA10	6135	protein_coding	5130	1	NM_003637.5	NM_003637	1	q21.1	30	0	NA	NA	NA	NA	NA	NA	NA
chr1	145899079	145899174	ENST00000369304	intron	16	-	95	ENSG00000143127	ITGA10	6135	protein_coding	5130	1	NM_003637.5	NM_003637	1	q21.1	30	0	NA	NA	NA	NA	NA	NA	NA
chr1	145899342	145900056	ENST00000369304	intron	15	-	714	ENSG00000143127	ITGA10	6135	protein_coding	5130	1	NM_003637.5	NM_003637	1	q21.1	30	0	NA	NA	NA	NA	NA	NA	NA
chr1	145900188	145900789	ENST00000369304	intron	14	-	601	ENSG00000143127	ITGA10	6135	protein_coding	5130	1	NM_003637.5	NM_003637	1	q21.1	30	0	NA	NA	NA	NA	NA	NA	NA
chr1	145900994	145901134	ENST00000369304	intron	13	-	140	ENSG00000143127	ITGA10	6135	protein_coding	5130	1	NM_003637.5	NM_003637	1	q21.1	30	0	NA	NA	NA	NA	NA	NA	NA
chr1	145901279	145901515	ENST00000369304	intron	12	-	236	ENSG00000143127	ITGA10	6135	protein_coding	5130	1	NM_003637.5	NM_003637	1	q21.1	30	0	NA	NA	NA	NA	NA	NA	NA
chr1	145901665	145901876	ENST00000369304	intron	11	-	211	ENSG00000143127	ITGA10	6135	protein_coding	5130	1	NM_003637.5	NM_003637	1	q21.1	30	0	NA	NA	NA	NA	NA	NA	NA
chr1	145902022	145902245	ENST00000369304	intron	10	-	223	ENSG00000143127	ITGA10	6135	protein_coding	5130	1	NM_003637.5	NM_003637	1	q21.1	30	0	NA	NA	NA	NA	NA	NA	NA
chr1	145902320	145902453	ENST00000369304	intron	9	-	133	ENSG00000143127	ITGA10	6135	protein_coding	5130	1	NM_003637.5	NM_003637	1	q21.1	30	0	NA	NA	NA	NA	NA	NA	NA
chr1	145902620	145902810	ENST00000369304	intron	8	-	190	ENSG00000143127	ITGA10	6135	protein_coding	5130	1	NM_003637.5	NM_003637	1	q21.1	30	0	NA	NA	NA	NA	NA	NA	NA
chr1	145902962	145904051	ENST00000369304	intron	7	-	1089	ENSG00000143127	ITGA10	6135	protein_coding	5130	1	NM_003637.5	NM_003637	1	q21.1	30	0	NA	NA	NA	NA	NA	NA	NA
chr1	145904201	145904683	ENST00000369304	intron	6	-	482	ENSG00000143127	ITGA10	6135	protein_coding	5130	1	NM_003637.5	NM_003637	1	q21.1	30	0	NA	NA	NA	NA	NA	NA	NA
chr1	145904812	145906393	ENST00000369304	intron	5	-	1581	ENSG00000143127	ITGA10	6135	protein_coding	5130	1	NM_003637.5	NM_003637	1	q21.1	30	0	NA	NA	NA	NA	NA	NA	NA
chr1	145906509	145906732	ENST00000369304	intron	4	-	223	ENSG00000143127	ITGA10	6135	protein_coding	5130	1	NM_003637.5	NM_003637	1	q21.1	30	0	NA	NA	NA	NA	NA	NA	NA
chr1	145906825	145907040	ENST00000369304	intron	3	-	215	ENSG00000143127	ITGA10	6135	protein_coding	5130	1	NM_003637.5	NM_003637	1	q21.1	30	0	NA	NA	NA	NA	NA	NA	NA
chr1	145907151	145907353	ENST00000369304	intron	2	-	202	ENSG00000143127	ITGA10	6135	protein_coding	5130	1	NM_003637.5	NM_003637	1	q21.1	30	0	NA	NA	NA	NA	NA	NA	NA
chr1	145907466	145909962	ENST00000369304	intron	1	-	2496	ENSG00000143127	ITGA10	6135	protein_coding	5130	1	NM_003637.5	NM_003637	1	q21.1	30	0	NA	NA	NA	NA	NA	NA	NA
chr1	145912567	145916816	ENST00000369306	intron	3	-	4249	ENSG00000131779	PEX11B	8853	protein_coding	1620	1	NM_003846.3	NM_003846	1	q21.1	4	1	41.36	61.76	0.417743	0.874929	0.669689	-0.251947	0.20524
chr1	145917019	145917700	ENST00000369306	intron	2	-	681	ENSG00000131779	PEX11B	8853	protein_coding	1620	1	NM_003846.3	NM_003846	1	q21.1	4	0	31.29	44.38	0.469706	0.886709	0.705047	-0.235341	0.181661
chr1	145917817	145918632	ENST00000369306	intron	1	-	815	ENSG00000131779	PEX11B	8853	protein_coding	1620	1	NM_003846.3	NM_003846	1	q21.1	4	0	26.64	31.62	0.59967	0.975558	0.842505	-0.242835	0.133053
chr1	145925928	145926040	ENST00000583313	intron	5	-	112	ENSG00000265241	RBM8A	9905	protein_coding	4909	1	NM_005105.5	NM_005105	1	q21.1	6	1	170.71	188.33	0.810138	0.967544	0.906441	-0.0963024	0.0611031
chr1	145926178	145926481	ENST00000583313	intron	4	-	303	ENSG00000265241	RBM8A	9905	protein_coding	4909	1	NM_005105.5	NM_005105	1	q21.1	6	0	243.82	268	0.84355	0.957855	0.909776	-0.0662257	0.048079
chr1	145926619	145926808	ENST00000583313	intron	3	-	189	ENSG00000265241	RBM8A	9905	protein_coding	4909	1	NM_005105.5	NM_005105	1	q21.1	6	0	290.76	335.4	0.809007	0.914393	0.866905	-0.0578978	0.0474879
chr1	145926887	145927017	ENST00000583313	intron	2	-	130	ENSG00000265241	RBM8A	9905	protein_coding	4909	1	NM_005105.5	NM_005105	1	q21.1	6	0	134.91	189.56	0.607868	0.809278	0.711701	-0.103832	0.0975777
chr1	145927078	145927359	ENST00000583313	intron	1	-	281	ENSG00000265241	RBM8A	9905	protein_coding	4909	1	NM_005105.5	NM_005105	1	q21.1	6	0	98.49	103.22	0.852897	0.994635	0.954176	-0.101278	0.0404599
chr1	145936553	145936907	ENST00000604000	intron	5	-	354	ENSG00000271601	LIX1L	28715	protein_coding	3991	1	NM_153713.3	NM_153713	1	q21.1	6	1	69.91	85.18	0.615965	0.94305	0.820733	-0.204767	0.122317
chr1	145936986	145937603	ENST00000604000	intron	4	-	617	ENSG00000271601	LIX1L	28715	protein_coding	3991	1	NM_153713.3	NM_153713	1	q21.1	6	0	88.82	128.65	0.544274	0.819091	0.6904	-0.146127	0.128691
chr1	145937700	145942712	ENST00000604000	intron	3	-	5012	ENSG00000271601	LIX1L	28715	protein_coding	3991	1	NM_153713.3	NM_153713	1	q21.1	6	0	86.38	113.29	0.628521	0.869377	0.762468	-0.133947	0.106909
chr1	145942854	145947618	ENST00000604000	intron	2	-	4764	ENSG00000271601	LIX1L	28715	protein_coding	3991	1	NM_153713.3	NM_153713	1	q21.1	6	0	75.11	92.65	0.625988	0.928291	0.810685	-0.184697	0.117606
chr1	145947783	145957635	ENST00000604000	intron	1	-	9852	ENSG00000271601	LIX1L	28715	protein_coding	3991	1	NM_153713.3	NM_153713	1	q21.1	6	0	64.56	78.47	0.628293	0.940486	0.822735	-0.194442	0.117751
chr1	145961880	145962420	ENST00000606888	intron	3	-	540	ENSG00000272031	ANKRD34A	27639	protein_coding	3607	1	NM_001039888.4	NM_001039888	1	q21.1	4	1	NA	NA	NA	NA	NA	NA	NA
chr1	145962969	145963309	ENST00000606888	intron	2	-	340	ENSG00000272031	ANKRD34A	27639	protein_coding	3607	1	NM_001039888.4	NM_001039888	1	q21.1	4	0	NA	NA	NA	NA	NA	NA	NA
chr1	145963538	145964183	ENST00000606888	intron	1	-	645	ENSG00000272031	ANKRD34A	27639	protein_coding	3607	1	NM_001039888.4	NM_001039888	1	q21.1	4	0	NA	NA	NA	NA	NA	NA	NA
chr1	145964769	145974824	ENST00000369314	intron	1	+	10055	ENSG00000121851	POLR3GL	28466	protein_coding	1178	1	NM_032305.3	NM_032305	1	q21.1	8	0	28.13	48.35	0.279802	0.832605	0.581799	-0.301997	0.250805
chr1	145974992	145975306	ENST00000369314	intron	2	+	314	ENSG00000121851	POLR3GL	28466	protein_coding	1178	1	NM_032305.3	NM_032305	1	q21.1	8	0	45.33	77.27	0.367015	0.765258	0.586644	-0.219629	0.178613
chr1	145975437	145977083	ENST00000369314	intron	3	+	1646	ENSG00000121851	POLR3GL	28466	protein_coding	1178	1	NM_032305.3	NM_032305	1	q21.1	8	0	47.82	64.07	0.546378	0.88811	0.746371	-0.199993	0.141739
chr1	145977153	145977482	ENST00000369314	intron	4	+	329	ENSG00000121851	POLR3GL	28466	protein_coding	1178	1	NM_032305.3	NM_032305	1	q21.1	8	0	37.64	51.75	0.478169	0.914985	0.727343	-0.249174	0.187642
chr1	145977540	145977777	ENST00000369314	intron	5	+	237	ENSG00000121851	POLR3GL	28466	protein_coding	1178	1	NM_032305.3	NM_032305	1	q21.1	8	0	19.35	34.91	0.308371	0.782158	0.554282	-0.245911	0.227875
chr1	145977852	145977982	ENST00000369314	intron	6	+	130	ENSG00000121851	POLR3GL	28466	protein_coding	1178	1	NM_032305.3	NM_032305	1	q21.1	8	0	6.33	28.18	0.031286	0.556845	0.224627	-0.193341	0.332217
chr1	145978097	145978360	ENST00000369314	intron	7	+	263	ENSG00000121851	POLR3GL	28466	protein_coding	1178	1	NM_032305.3	NM_032305	1	q21.1	8	1	12.07	21.55	0.193762	0.87081	0.560093	-0.366331	0.310717
chr1	145993887	145994015	ENST00000582401	intron	7	-	128	ENSG00000265972	TXNIP	16952	protein_coding	2905	1	NM_006472.6	NM_006472	1	q21.1	8	1	2318.49	2593.13	0.851177	0.927095	0.894089	-0.0429121	0.0330056
chr1	145994168	145994280	ENST00000582401	intron	6	-	112	ENSG00000265972	TXNIP	16952	protein_coding	2905	1	NM_006472.6	NM_006472	1	q21.1	8	0	9099.4	9578.27	0.924092	0.969134	0.950005	-0.0259124	0.0191298
chr1	145994438	145994543	ENST00000582401	intron	5	-	105	ENSG00000265972	TXNIP	16952	protein_coding	2905	1	NM_006472.6	NM_006472	1	q21.1	8	0	4359.91	4652.98	0.904892	0.961586	0.937015	-0.0321226	0.0245712
chr1	145994801	145994928	ENST00000582401	intron	4	-	127	ENSG00000265972	TXNIP	16952	protein_coding	2905	1	NM_006472.6	NM_006472	1	q21.1	8	0	3920.8	4304.73	0.865416	0.944648	0.910812	-0.0453959	0.0338356
chr1	145995032	145995143	ENST00000582401	intron	3	-	111	ENSG00000265972	TXNIP	16952	protein_coding	2905	1	NM_006472.6	NM_006472	1	q21.1	8	0	3710.95	4133.02	0.851825	0.933356	0.897879	-0.0460533	0.035477
chr1	145995292	145995403	ENST00000582401	intron	2	-	111	ENSG00000265972	TXNIP	16952	protein_coding	2905	1	NM_006472.6	NM_006472	1	q21.1	8	0	4940.13	5298.31	0.892248	0.960525	0.932397	-0.0401492	0.028128
chr1	145995477	145996016	ENST00000582401	intron	1	-	539	ENSG00000265972	TXNIP	16952	protein_coding	2905	1	NM_006472.6	NM_006472	1	q21.1	8	0	5842.33	6658.67	0.817915	0.922235	0.877402	-0.0594871	0.0448335
chr1	146066562	146067179	ENST00000583866	intron	89	-	617	ENSG00000271425	NBPF10	31992	protein_coding	13030	1	NA	NM_001039703	1	q21.1	90	1	89.67	98.56	0.750499	0.999538	0.909801	-0.159302	0.0897368
chr1	146067289	146068002	ENST00000583866	intron	88	-	713	ENSG00000271425	NBPF10	31992	protein_coding	13030	1	NA	NM_001039703	1	q21.1	90	0	39.45	48.51	0.445493	0.999495	0.813234	-0.367741	0.186261
chr1	146068176	146068771	ENST00000583866	intron	87	-	595	ENSG00000271425	NBPF10	31992	protein_coding	13030	1	NA	NM_001039703	1	q21.1	90	0	NA	NA	NA	NA	NA	NA	NA
chr1	146068824	146069542	ENST00000583866	intron	86	-	718	ENSG00000271425	NBPF10	31992	protein_coding	13030	1	NA	NM_001039703	1	q21.1	90	0	15.05	19.65	0.421726	0.999497	0.765903	-0.344178	0.233593
chr1	146069716	146070323	ENST00000583866	intron	85	-	607	ENSG00000271425	NBPF10	31992	protein_coding	13030	1	NA	NM_001039703	1	q21.1	90	0	8.22	19.47	0.0264875	0.903591	0.422188	-0.3957	0.481403
chr1	146070433	146071146	ENST00000583866	intron	84	-	713	ENSG00000271425	NBPF10	31992	protein_coding	13030	1	NA	NM_001039703	1	q21.1	90	0	NA	NA	NA	NA	NA	NA	NA
chr1	146071320	146071967	ENST00000583866	intron	83	-	647	ENSG00000271425	NBPF10	31992	protein_coding	13030	1	NA	NM_001039703	1	q21.1	90	0	NA	NA	NA	NA	NA	NA	NA
chr1	146072020	146072728	ENST00000583866	intron	82	-	708	ENSG00000271425	NBPF10	31992	protein_coding	13030	1	NA	NM_001039703	1	q21.1	90	0	NA	NA	NA	NA	NA	NA	NA
chr1	146072902	146073499	ENST00000583866	intron	81	-	597	ENSG00000271425	NBPF10	31992	protein_coding	13030	1	NA	NM_001039703	1	q21.1	90	0	NA	NA	NA	NA	NA	NA	NA
chr1	146073552	146074270	ENST00000583866	intron	80	-	718	ENSG00000271425	NBPF10	31992	protein_coding	13030	1	NA	NM_001039703	1	q21.1	90	0	15.27	15.4	0.901298	0.985731	0.991558	-0.0902603	-0.00582717
chr1	146074444	146075045	ENST00000583866	intron	79	-	601	ENSG00000271425	NBPF10	31992	protein_coding	13030	1	NA	NM_001039703	1	q21.1	90	0	NA	NA	NA	NA	NA	NA	NA
chr1	146075155	146075868	ENST00000583866	intron	78	-	713	ENSG00000271425	NBPF10	31992	protein_coding	13030	1	NA	NM_001039703	1	q21.1	90	0	NA	NA	NA	NA	NA	NA	NA
chr1	146076042	146076705	ENST00000583866	intron	77	-	663	ENSG00000271425	NBPF10	31992	protein_coding	13030	1	NA	NM_001039703	1	q21.1	90	0	8.47	101.73	0.00151398	0.370815	0.0832596	-0.0817456	0.287556
chr1	146076758	146077466	ENST00000583866	intron	76	-	708	ENSG00000271425	NBPF10	31992	protein_coding	13030	1	NA	NM_001039703	1	q21.1	90	0	42.93	78.13	0.267215	0.849894	0.549469	-0.282254	0.300425
chr1	146077640	146078235	ENST00000583866	intron	75	-	595	ENSG00000271425	NBPF10	31992	protein_coding	13030	1	NA	NM_001039703	1	q21.1	90	0	NA	NA	NA	NA	NA	NA	NA
chr1	146078288	146079006	ENST00000583866	intron	74	-	718	ENSG00000271425	NBPF10	31992	protein_coding	13030	1	NA	NM_001039703	1	q21.1	90	0	26.11	26.11	0.954013	0.991913	1	-0.0459869	-0.0080869
chr1	146079180	146079781	ENST00000583866	intron	73	-	601	ENSG00000271425	NBPF10	31992	protein_coding	13030	1	NA	NM_001039703	1	q21.1	90	0	NA	NA	NA	NA	NA	NA	NA
chr1	146079891	146080604	ENST00000583866	intron	72	-	713	ENSG00000271425	NBPF10	31992	protein_coding	13030	1	NA	NM_001039703	1	q21.1	90	0	NA	NA	NA	NA	NA	NA	NA
chr1	146080778	146081435	ENST00000583866	intron	71	-	657	ENSG00000271425	NBPF10	31992	protein_coding	13030	1	NA	NM_001039703	1	q21.1	90	0	NA	NA	NA	NA	NA	NA	NA
chr1	146081488	146082196	ENST00000583866	intron	70	-	708	ENSG00000271425	NBPF10	31992	protein_coding	13030	1	NA	NM_001039703	1	q21.1	90	0	NA	NA	NA	NA	NA	NA	NA
chr1	146082370	146082965	ENST00000583866	intron	69	-	595	ENSG00000271425	NBPF10	31992	protein_coding	13030	1	NA	NM_001039703	1	q21.1	90	0	NA	NA	NA	NA	NA	NA	NA
chr1	146083018	146083736	ENST00000583866	intron	68	-	718	ENSG00000271425	NBPF10	31992	protein_coding	13030	1	NA	NM_001039703	1	q21.1	90	0	26.11	26.15	0.950377	0.991772	0.99847	-0.0480932	-0.00669792
chr1	146083910	146084517	ENST00000583866	intron	67	-	607	ENSG00000271425	NBPF10	31992	protein_coding	13030	1	NA	NM_001039703	1	q21.1	90	0	NA	NA	NA	NA	NA	NA	NA
chr1	146084627	146085340	ENST00000583866	intron	66	-	713	ENSG00000271425	NBPF10	31992	protein_coding	13030	1	NA	NM_001039703	1	q21.1	90	0	NA	NA	NA	NA	NA	NA	NA
chr1	146085514	146086163	ENST00000583866	intron	65	-	649	ENSG00000271425	NBPF10	31992	protein_coding	13030	1	NA	NM_001039703	1	q21.1	90	0	NA	NA	NA	NA	NA	NA	NA
chr1	146086216	146086923	ENST00000583866	intron	64	-	707	ENSG00000271425	NBPF10	31992	protein_coding	13030	1	NA	NM_001039703	1	q21.1	90	0	NA	NA	NA	NA	NA	NA	NA
chr1	146087097	146087692	ENST00000583866	intron	63	-	595	ENSG00000271425	NBPF10	31992	protein_coding	13030	1	NA	NM_001039703	1	q21.1	90	0	NA	NA	NA	NA	NA	NA	NA
chr1	146087745	146088463	ENST00000583866	intron	62	-	718	ENSG00000271425	NBPF10	31992	protein_coding	13030	1	NA	NM_001039703	1	q21.1	90	0	26.02	26.02	0.953223	0.991883	1	-0.0467769	-0.00811692
chr1	146088637	146089238	ENST00000583866	intron	61	-	601	ENSG00000271425	NBPF10	31992	protein_coding	13030	1	NA	NM_001039703	1	q21.1	90	0	NA	NA	NA	NA	NA	NA	NA
chr1	146089348	146090061	ENST00000583866	intron	60	-	713	ENSG00000271425	NBPF10	31992	protein_coding	13030	1	NA	NM_001039703	1	q21.1	90	0	NA	NA	NA	NA	NA	NA	NA
chr1	146090235	146090880	ENST00000583866	intron	59	-	645	ENSG00000271425	NBPF10	31992	protein_coding	13030	1	NA	NM_001039703	1	q21.1	90	0	13.84	21.45	0.358779	0.99966	0.645221	-0.286442	0.354439
chr1	146090933	146091641	ENST00000583866	intron	58	-	708	ENSG00000271425	NBPF10	31992	protein_coding	13030	1	NA	NM_001039703	1	q21.1	90	0	18.84	22	0.656648	0.998887	0.856364	-0.199716	0.142523
chr1	146091815	146092410	ENST00000583866	intron	57	-	595	ENSG00000271425	NBPF10	31992	protein_coding	13030	1	NA	NM_001039703	1	q21.1	90	0	NA	NA	NA	NA	NA	NA	NA
chr1	146092463	146093181	ENST00000583866	intron	56	-	718	ENSG00000271425	NBPF10	31992	protein_coding	13030	1	NA	NM_001039703	1	q21.1	90	0	25.93	25.95	0.951558	0.991996	0.999229	-0.0476715	-0.00723312
chr1	146093355	146093956	ENST00000583866	intron	55	-	601	ENSG00000271425	NBPF10	31992	protein_coding	13030	1	NA	NM_001039703	1	q21.1	90	0	NA	NA	NA	NA	NA	NA	NA
chr1	146094066	146094779	ENST00000583866	intron	54	-	713	ENSG00000271425	NBPF10	31992	protein_coding	13030	1	NA	NM_001039703	1	q21.1	90	0	NA	NA	NA	NA	NA	NA	NA
chr1	146094953	146095602	ENST00000583866	intron	53	-	649	ENSG00000271425	NBPF10	31992	protein_coding	13030	1	NA	NM_001039703	1	q21.1	90	0	NA	NA	NA	NA	NA	NA	NA
chr1	146095655	146096363	ENST00000583866	intron	52	-	708	ENSG00000271425	NBPF10	31992	protein_coding	13030	1	NA	NM_001039703	1	q21.1	90	0	NA	NA	NA	NA	NA	NA	NA
chr1	146096537	146097132	ENST00000583866	intron	51	-	595	ENSG00000271425	NBPF10	31992	protein_coding	13030	1	NA	NM_001039703	1	q21.1	90	0	NA	NA	NA	NA	NA	NA	NA
chr1	146097185	146097903	ENST00000583866	intron	50	-	718	ENSG00000271425	NBPF10	31992	protein_coding	13030	1	NA	NM_001039703	1	q21.1	90	0	26.15	26.15	0.952862	0.991978	1	-0.0471379	-0.00802226
chr1	146098077	146098678	ENST00000583866	intron	49	-	601	ENSG00000271425	NBPF10	31992	protein_coding	13030	1	NA	NM_001039703	1	q21.1	90	0	NA	NA	NA	NA	NA	NA	NA
chr1	146098788	146099501	ENST00000583866	intron	48	-	713	ENSG00000271425	NBPF10	31992	protein_coding	13030	1	NA	NM_001039703	1	q21.1	90	0	NA	NA	NA	NA	NA	NA	NA
chr1	146099675	146100324	ENST00000583866	intron	47	-	649	ENSG00000271425	NBPF10	31992	protein_coding	13030	1	NA	NM_001039703	1	q21.1	90	0	NA	NA	NA	NA	NA	NA	NA
chr1	146100377	146101085	ENST00000583866	intron	46	-	708	ENSG00000271425	NBPF10	31992	protein_coding	13030	1	NA	NM_001039703	1	q21.1	90	0	NA	NA	NA	NA	NA	NA	NA
chr1	146101259	146101854	ENST00000583866	intron	45	-	595	ENSG00000271425	NBPF10	31992	protein_coding	13030	1	NA	NM_001039703	1	q21.1	90	0	NA	NA	NA	NA	NA	NA	NA
chr1	146101907	146102625	ENST00000583866	intron	44	-	718	ENSG00000271425	NBPF10	31992	protein_coding	13030	1	NA	NM_001039703	1	q21.1	90	0	26.16	43.58	0.229693	0.999999	0.600275	-0.370583	0.399724
chr1	146102799	146103400	ENST00000583866	intron	43	-	601	ENSG00000271425	NBPF10	31992	protein_coding	13030	1	NA	NM_001039703	1	q21.1	90	0	NA	NA	NA	NA	NA	NA	NA
chr1	146103510	146104223	ENST00000583866	intron	42	-	713	ENSG00000271425	NBPF10	31992	protein_coding	13030	1	NA	NM_001039703	1	q21.1	90	0	NA	NA	NA	NA	NA	NA	NA
chr1	146104397	146105042	ENST00000583866	intron	41	-	645	ENSG00000271425	NBPF10	31992	protein_coding	13030	1	NA	NM_001039703	1	q21.1	90	0	NA	NA	NA	NA	NA	NA	NA
chr1	146105095	146105803	ENST00000583866	intron	40	-	708	ENSG00000271425	NBPF10	31992	protein_coding	13030	1	NA	NM_001039703	1	q21.1	90	0	NA	NA	NA	NA	NA	NA	NA
chr1	146105977	146106572	ENST00000583866	intron	39	-	595	ENSG00000271425	NBPF10	31992	protein_coding	13030	1	NA	NM_001039703	1	q21.1	90	0	NA	NA	NA	NA	NA	NA	NA
chr1	146106625	146107343	ENST00000583866	intron	38	-	718	ENSG00000271425	NBPF10	31992	protein_coding	13030	1	NA	NM_001039703	1	q21.1	90	0	26.55	44	0.247146	0.999999	0.603409	-0.356263	0.39659
chr1	146107517	146108118	ENST00000583866	intron	37	-	601	ENSG00000271425	NBPF10	31992	protein_coding	13030	1	NA	NM_001039703	1	q21.1	90	0	NA	NA	NA	NA	NA	NA	NA
chr1	146108228	146108941	ENST00000583866	intron	36	-	713	ENSG00000271425	NBPF10	31992	protein_coding	13030	1	NA	NM_001039703	1	q21.1	90	0	NA	NA	NA	NA	NA	NA	NA
chr1	146109115	146109750	ENST00000583866	intron	35	-	635	ENSG00000271425	NBPF10	31992	protein_coding	13030	1	NA	NM_001039703	1	q21.1	90	0	8.25	10.93	0.529005	0.999313	0.754803	-0.225799	0.244509
chr1	146109803	146110511	ENST00000583866	intron	34	-	708	ENSG00000271425	NBPF10	31992	protein_coding	13030	1	NA	NM_001039703	1	q21.1	90	0	42.09	42.09	0.972549	0.994784	1	-0.027451	-0.00521618
chr1	146110685	146111280	ENST00000583866	intron	33	-	595	ENSG00000271425	NBPF10	31992	protein_coding	13030	1	NA	NM_001039703	1	q21.1	90	0	NA	NA	NA	NA	NA	NA	NA
chr1	146111333	146112053	ENST00000583866	intron	32	-	720	ENSG00000271425	NBPF10	31992	protein_coding	13030	1	NA	NM_001039703	1	q21.1	90	0	77.6	114.36	0.311354	0.999999	0.678559	-0.367205	0.32144
chr1	146112227	146112828	ENST00000583866	intron	31	-	601	ENSG00000271425	NBPF10	31992	protein_coding	13030	1	NA	NM_001039703	1	q21.1	90	0	NA	NA	NA	NA	NA	NA	NA
chr1	146112938	146113651	ENST00000583866	intron	30	-	713	ENSG00000271425	NBPF10	31992	protein_coding	13030	1	NA	NM_001039703	1	q21.1	90	0	NA	NA	NA	NA	NA	NA	NA
chr1	146113825	146114468	ENST00000583866	intron	29	-	643	ENSG00000271425	NBPF10	31992	protein_coding	13030	1	NA	NM_001039703	1	q21.1	90	0	8.51	11.8	0.434129	0.998481	0.721186	-0.287057	0.277295
chr1	146114521	146115229	ENST00000583866	intron	28	-	708	ENSG00000271425	NBPF10	31992	protein_coding	13030	1	NA	NM_001039703	1	q21.1	90	0	42.29	42.78	0.941375	0.997691	0.988546	-0.0471715	0.00914488
chr1	146115403	146115998	ENST00000583866	intron	27	-	595	ENSG00000271425	NBPF10	31992	protein_coding	13030	1	NA	NM_001039703	1	q21.1	90	0	NA	NA	NA	NA	NA	NA	NA
chr1	146116051	146116771	ENST00000583866	intron	26	-	720	ENSG00000271425	NBPF10	31992	protein_coding	13030	1	NA	NM_001039703	1	q21.1	90	0	77.98	80.64	0.863171	0.99995	0.967014	-0.103843	0.0329357
chr1	146116945	146117546	ENST00000583866	intron	25	-	601	ENSG00000271425	NBPF10	31992	protein_coding	13030	1	NA	NM_001039703	1	q21.1	90	0	NA	NA	NA	NA	NA	NA	NA
chr1	146117656	146118369	ENST00000583866	intron	24	-	713	ENSG00000271425	NBPF10	31992	protein_coding	13030	1	NA	NM_001039703	1	q21.1	90	0	NA	NA	NA	NA	NA	NA	NA
chr1	146118543	146119194	ENST00000583866	intron	23	-	651	ENSG00000271425	NBPF10	31992	protein_coding	13030	1	NA	NM_001039703	1	q21.1	90	0	9.15	11.53	0.516502	0.999005	0.793582	-0.27708	0.205423
chr1	146119247	146119955	ENST00000583866	intron	22	-	708	ENSG00000271425	NBPF10	31992	protein_coding	13030	1	NA	NM_001039703	1	q21.1	90	0	40.58	40.69	0.948551	0.997524	0.997297	-0.048746	0.000227505
chr1	146120129	146120724	ENST00000583866	intron	21	-	595	ENSG00000271425	NBPF10	31992	protein_coding	13030	1	NA	NM_001039703	1	q21.1	90	0	NA	NA	NA	NA	NA	NA	NA
chr1	146120777	146121497	ENST00000583866	intron	20	-	720	ENSG00000271425	NBPF10	31992	protein_coding	13030	1	NA	NM_001039703	1	q21.1	90	0	NA	NA	NA	NA	NA	NA	NA
chr1	146121671	146122282	ENST00000583866	intron	19	-	611	ENSG00000271425	NBPF10	31992	protein_coding	13030	1	NA	NM_001039703	1	q21.1	90	0	18.78	67.82	0.054506	0.567307	0.276909	-0.222403	0.290397
chr1	146122392	146123105	ENST00000583866	intron	18	-	713	ENSG00000271425	NBPF10	31992	protein_coding	13030	1	NA	NM_001039703	1	q21.1	90	0	NA	NA	NA	NA	NA	NA	NA
chr1	146123279	146123926	ENST00000583866	intron	17	-	647	ENSG00000271425	NBPF10	31992	protein_coding	13030	1	NA	NM_001039703	1	q21.1	90	0	NA	NA	NA	NA	NA	NA	NA
chr1	146123979	146124687	ENST00000583866	intron	16	-	708	ENSG00000271425	NBPF10	31992	protein_coding	13030	1	NA	NM_001039703	1	q21.1	90	0	NA	NA	NA	NA	NA	NA	NA
chr1	146124861	146125464	ENST00000583866	intron	15	-	603	ENSG00000271425	NBPF10	31992	protein_coding	13030	1	NA	NM_001039703	1	q21.1	90	0	NA	NA	NA	NA	NA	NA	NA
chr1	146125517	146126235	ENST00000583866	intron	14	-	718	ENSG00000271425	NBPF10	31992	protein_coding	13030	1	NA	NM_001039703	1	q21.1	90	0	28.02	40.53	0.39114	0.929264	0.69134	-0.300199	0.237924
chr1	146126409	146127027	ENST00000583866	intron	13	-	618	ENSG00000271425	NBPF10	31992	protein_coding	13030	1	NA	NM_001039703	1	q21.1	90	0	20.6	27.96	0.113042	0.98684	0.736767	-0.623724	0.250073
chr1	146127080	146128118	ENST00000583866	intron	12	-	1038	ENSG00000271425	NBPF10	31992	protein_coding	13030	1	NA	NM_001039703	1	q21.1	90	0	116.55	127.45	0.7823	0.986568	0.914476	-0.132177	0.0720914
chr1	146128283	146132185	ENST00000583866	intron	11	-	3902	ENSG00000271425	NBPF10	31992	protein_coding	13030	1	NA	NM_001039703	1	q21.1	90	0	143.73	149.47	0.859564	0.999191	0.961598	-0.102034	0.037593
chr1	146132238	146133522	ENST00000583866	intron	10	-	1284	ENSG00000271425	NBPF10	31992	protein_coding	13030	1	NA	NM_001039703	1	q21.1	90	0	125.11	125.87	0.959325	0.999794	0.993962	-0.0346372	0.00583193
chr1	146133729	146134192	ENST00000583866	intron	9	-	463	ENSG00000271425	NBPF10	31992	protein_coding	13030	1	NA	NM_001039703	1	q21.1	90	0	33.75	53.35	0.350466	0.885784	0.632615	-0.282149	0.253169
chr1	146134266	146135306	ENST00000583866	intron	8	-	1040	ENSG00000271425	NBPF10	31992	protein_coding	13030	1	NA	NM_001039703	1	q21.1	90	0	84.71	113.15	0.564313	0.880568	0.748652	-0.184339	0.131915
chr1	146135522	146136352	ENST00000583866	intron	7	-	830	ENSG00000271425	NBPF10	31992	protein_coding	13030	1	NA	NM_001039703	1	q21.1	90	0	44.33	66.82	0.458866	0.878518	0.663424	-0.204559	0.215094
chr1	146136456	146138235	ENST00000583866	intron	6	-	1779	ENSG00000271425	NBPF10	31992	protein_coding	13030	1	NA	NM_001039703	1	q21.1	90	0	102.36	173.09	0.238815	0.899093	0.591369	-0.352554	0.307724
chr1	146138446	146139808	ENST00000583866	intron	5	-	1362	ENSG00000271425	NBPF10	31992	protein_coding	13030	1	NA	NM_001039703	1	q21.1	90	0	203.62	204.2	0.982761	0.999615	0.99716	-0.0143988	0.00245508
chr1	146140021	146140483	ENST00000583866	intron	4	-	462	ENSG00000271425	NBPF10	31992	protein_coding	13030	1	NA	NM_001039703	1	q21.1	90	0	88.62	106.25	0.646215	0.960932	0.834071	-0.187856	0.126861
chr1	146140557	146141603	ENST00000583866	intron	3	-	1046	ENSG00000271425	NBPF10	31992	protein_coding	13030	1	NA	NM_001039703	1	q21.1	90	0	101.71	126.36	0.589273	0.958071	0.804922	-0.215649	0.153148
chr1	146141819	146142649	ENST00000583866	intron	2	-	830	ENSG00000271425	NBPF10	31992	protein_coding	13030	1	NA	NM_001039703	1	q21.1	90	0	32.27	70.69	0.176142	0.749732	0.4565	-0.280358	0.293232
chr1	146142753	146144594	ENST00000583866	intron	1	-	1841	ENSG00000271425	NBPF10	31992	protein_coding	13030	1	NA	NM_001039703	1	q21.1	90	0	47.07	112.65	0.106872	0.766133	0.417843	-0.310971	0.34829
chr1	146156230	146156479	ENST00000362074	intron	4	-	249	ENSG00000264343	NOTCH2NLA	31862	protein_coding	1874	1	NA	NM_001364006	1	q21.1	5	1	102.29	183.02	0.387615	0.720543	0.558901	-0.171285	0.161642
chr1	146156816	146164750	ENST00000362074	intron	3	-	7934	ENSG00000264343	NOTCH2NLA	31862	protein_coding	1874	1	NA	NM_001364006	1	q21.1	5	0	245.24	255.44	0.901578	0.990937	0.960069	-0.0584905	0.0308679
chr1	146165011	146189299	ENST00000362074	intron	2	-	24288	ENSG00000264343	NOTCH2NLA	31862	protein_coding	1874	1	NA	NM_001364006	1	q21.1	5	0	243.8	250.45	0.914022	0.996377	0.973448	-0.0594261	0.0229294
chr1	146189382	146228708	ENST00000362074	intron	1	-	39326	ENSG00000264343	NOTCH2NLA	31862	protein_coding	1874	1	NA	NM_001364006	1	q21.1	5	0	75.65	125.69	0.372835	0.789119	0.601878	-0.229042	0.187241
chr1	146949423	146951347	ENST00000617844	intron	1	+	1924	ENSG00000268043	NBPF12	24297	protein_coding	6326	1	NA	NM_001278141	1	q21.1	34	0	36.2	81.71	0.297391	0.613381	0.44303	-0.14564	0.170351
chr1	146951490	146959858	ENST00000617844	intron	2	+	8368	ENSG00000268043	NBPF12	24297	protein_coding	6326	1	NA	NM_001278141	1	q21.1	34	0	22.15	29.47	0.469774	0.944778	0.751612	-0.281838	0.193166
chr1	146960007	146960108	ENST00000617844	intron	3	+	101	ENSG00000268043	NBPF12	24297	protein_coding	6326	1	NA	NM_001278141	1	q21.1	34	0	42.36	43.82	0.874707	0.99561	0.966682	-0.0919748	0.0289277
chr1	146960319	146962160	ENST00000617844	intron	4	+	1841	ENSG00000268043	NBPF12	24297	protein_coding	6326	1	NA	NM_001278141	1	q21.1	34	0	64.73	90.64	0.529005	0.868045	0.714144	-0.185139	0.153901
chr1	146962264	146963094	ENST00000617844	intron	5	+	830	ENSG00000268043	NBPF12	24297	protein_coding	6326	1	NA	NM_001278141	1	q21.1	34	0	41.67	72.67	0.371892	0.782384	0.573414	-0.201522	0.20897
chr1	146963310	146964356	ENST00000617844	intron	6	+	1046	ENSG00000268043	NBPF12	24297	protein_coding	6326	1	NA	NM_001278141	1	q21.1	34	0	47.02	75.51	0.454194	0.784933	0.622699	-0.168505	0.162234
chr1	146964430	146964892	ENST00000617844	intron	7	+	462	ENSG00000268043	NBPF12	24297	protein_coding	6326	1	NA	NM_001278141	1	q21.1	34	0	36.56	59.84	0.414192	0.789646	0.610963	-0.196771	0.178684
chr1	146965105	146966463	ENST00000617844	intron	8	+	1358	ENSG00000268043	NBPF12	24297	protein_coding	6326	1	NA	NM_001278141	1	q21.1	34	0	38.64	51.91	0.547771	0.898811	0.744365	-0.196594	0.154445
chr1	146966674	146968447	ENST00000617844	intron	9	+	1773	ENSG00000268043	NBPF12	24297	protein_coding	6326	1	NA	NM_001278141	1	q21.1	34	0	39.93	67.15	0.380716	0.772711	0.594639	-0.213922	0.178072
chr1	146968551	146969381	ENST00000617844	intron	10	+	830	ENSG00000268043	NBPF12	24297	protein_coding	6326	1	NA	NM_001278141	1	q21.1	34	0	57.35	82.84	0.434003	0.915963	0.692298	-0.258295	0.223665
chr1	146969597	146970646	ENST00000617844	intron	11	+	1049	ENSG00000268043	NBPF12	24297	protein_coding	6326	1	NA	NM_001278141	1	q21.1	34	0	35.96	66.85	0.37233	0.713686	0.537921	-0.165591	0.175766
chr1	146970720	146971182	ENST00000617844	intron	12	+	462	ENSG00000268043	NBPF12	24297	protein_coding	6326	1	NA	NM_001278141	1	q21.1	34	0	28.11	58.53	0.286664	0.67676	0.480267	-0.193602	0.196493
chr1	146971395	146972750	ENST00000617844	intron	13	+	1355	ENSG00000268043	NBPF12	24297	protein_coding	6326	1	NA	NM_001278141	1	q21.1	34	0	50.67	59.29	0.694573	0.953708	0.854613	-0.16004	0.0990954
chr1	146972961	146974738	ENST00000617844	intron	14	+	1777	ENSG00000268043	NBPF12	24297	protein_coding	6326	1	NA	NM_001278141	1	q21.1	34	0	25.44	32.95	0.478148	0.957734	0.772079	-0.293931	0.185655
chr1	146974842	146975676	ENST00000617844	intron	15	+	834	ENSG00000268043	NBPF12	24297	protein_coding	6326	1	NA	NM_001278141	1	q21.1	34	0	41.45	48.85	0.484333	0.998955	0.848516	-0.364183	0.150439
chr1	146975892	146976928	ENST00000617844	intron	16	+	1036	ENSG00000268043	NBPF12	24297	protein_coding	6326	1	NA	NM_001278141	1	q21.1	34	0	29.47	70.07	0.226836	0.633056	0.420579	-0.193744	0.212477
chr1	146977002	146977465	ENST00000617844	intron	17	+	463	ENSG00000268043	NBPF12	24297	protein_coding	6326	1	NA	NM_001278141	1	q21.1	34	0	35.55	40.84	0.688852	0.973269	0.87047	-0.181618	0.102799
chr1	146977672	146978958	ENST00000617844	intron	18	+	1286	ENSG00000268043	NBPF12	24297	protein_coding	6326	1	NA	NM_001278141	1	q21.1	34	0	46.85	49.58	0.812622	0.994841	0.944937	-0.132315	0.0499036
chr1	146979011	146982927	ENST00000617844	intron	19	+	3916	ENSG00000268043	NBPF12	24297	protein_coding	6326	1	NA	NM_001278141	1	q21.1	34	0	35.2	44.36	0.551905	0.9497	0.793508	-0.241603	0.156193
chr1	146983092	146984133	ENST00000617844	intron	20	+	1041	ENSG00000268043	NBPF12	24297	protein_coding	6326	1	NA	NM_001278141	1	q21.1	34	0	15.29	33.82	0.230139	0.694604	0.452099	-0.22196	0.242505
chr1	146984186	146984812	ENST00000617844	intron	21	+	626	ENSG00000268043	NBPF12	24297	protein_coding	6326	1	NA	NM_001278141	1	q21.1	34	0	20.09	33.47	0.349423	0.850316	0.600239	-0.250816	0.250077
chr1	146984986	146985704	ENST00000617844	intron	22	+	718	ENSG00000268043	NBPF12	24297	protein_coding	6326	1	NA	NM_001278141	1	q21.1	34	0	53.53	56.96	0.765052	0.999854	0.939782	-0.17473	0.0600721
chr1	146985757	146986351	ENST00000617844	intron	23	+	594	ENSG00000268043	NBPF12	24297	protein_coding	6326	1	NA	NM_001278141	1	q21.1	34	0	100.93	205.64	0.313442	0.715923	0.490809	-0.177367	0.225114
chr1	146986525	146987233	ENST00000617844	intron	24	+	708	ENSG00000268043	NBPF12	24297	protein_coding	6326	1	NA	NM_001278141	1	q21.1	34	0	24.15	42.11	0.305848	0.839886	0.573498	-0.26765	0.266388
chr1	146987286	146987953	ENST00000617844	intron	25	+	667	ENSG00000268043	NBPF12	24297	protein_coding	6326	1	NA	NM_001278141	1	q21.1	34	0	25.55	59.75	0.173343	0.799566	0.427615	-0.254272	0.371951
chr1	146988127	146988840	ENST00000617844	intron	26	+	713	ENSG00000268043	NBPF12	24297	protein_coding	6326	1	NA	NM_001278141	1	q21.1	34	0	70.75	77.84	0.728736	0.995226	0.908916	-0.18018	0.0863101
chr1	146988950	146989573	ENST00000617844	intron	27	+	623	ENSG00000268043	NBPF12	24297	protein_coding	6326	1	NA	NM_001278141	1	q21.1	34	0	63.56	169.47	0.238213	0.490213	0.375052	-0.136839	0.115161
chr1	146989747	146990465	ENST00000617844	intron	28	+	718	ENSG00000268043	NBPF12	24297	protein_coding	6326	1	NA	NM_001278141	1	q21.1	34	0	59.84	72.45	0.568668	0.984843	0.825949	-0.257281	0.158894
chr1	146990518	146991112	ENST00000617844	intron	29	+	594	ENSG00000268043	NBPF12	24297	protein_coding	6326	1	NA	NM_001278141	1	q21.1	34	0	69.67	95.62	0.365112	0.991198	0.728613	-0.363501	0.262585
chr1	146991286	146991994	ENST00000617844	intron	30	+	708	ENSG00000268043	NBPF12	24297	protein_coding	6326	1	NA	NM_001278141	1	q21.1	34	0	26	31.15	0.491939	0.994883	0.834671	-0.342732	0.160212
chr1	146992047	146992711	ENST00000617844	intron	31	+	664	ENSG00000268043	NBPF12	24297	protein_coding	6326	1	NA	NM_001278141	1	q21.1	34	0	24.85	58.47	0.109504	0.947809	0.425004	-0.3155	0.522805
chr1	146992885	146993598	ENST00000617844	intron	32	+	713	ENSG00000268043	NBPF12	24297	protein_coding	6326	1	NA	NM_001278141	1	q21.1	34	0	67.11	68.51	0.905389	0.999095	0.979565	-0.0741765	0.0195302
chr1	146993708	146994331	ENST00000617844	intron	33	+	623	ENSG00000268043	NBPF12	24297	protein_coding	6326	1	NA	NM_001278141	1	q21.1	34	1	32.69	77.07	0.342459	0.516744	0.42416	-0.0817012	0.0925843
chr1	147159643	147161711	ENST00000254101	intron	7	-	2068	ENSG00000131791	PRKAB2	9379	protein_coding	5343	1	NM_005399.5	NM_005399	1	q21.1	8	1	12.16	37.55	0.173115	0.51609	0.323835	-0.15072	0.192255
chr1	147161781	147162439	ENST00000254101	intron	6	-	658	ENSG00000131791	PRKAB2	9379	protein_coding	5343	1	NM_005399.5	NM_005399	1	q21.1	8	0	32.93	38.24	0.661698	0.974836	0.86114	-0.199442	0.113696
chr1	147162574	147166497	ENST00000254101	intron	5	-	3923	ENSG00000131791	PRKAB2	9379	protein_coding	5343	1	NM_005399.5	NM_005399	1	q21.1	8	0	31.55	51.93	0.410925	0.78243	0.607549	-0.196624	0.174882
chr1	147166619	147166845	ENST00000254101	intron	4	-	226	ENSG00000131791	PRKAB2	9379	protein_coding	5343	1	NM_005399.5	NM_005399	1	q21.1	8	0	17.95	34.64	0.304032	0.744838	0.518187	-0.214155	0.226651
chr1	147166940	147167766	ENST00000254101	intron	3	-	826	ENSG00000131791	PRKAB2	9379	protein_coding	5343	1	NM_005399.5	NM_005399	1	q21.1	8	0	NA	NA	NA	NA	NA	NA	NA
chr1	147167934	147171988	ENST00000254101	intron	2	-	4054	ENSG00000131791	PRKAB2	9379	protein_coding	5343	1	NM_005399.5	NM_005399	1	q21.1	8	0	15.33	35.47	0.256171	0.632418	0.432196	-0.176026	0.200222
chr1	147172168	147172428	ENST00000254101	intron	1	-	260	ENSG00000131791	PRKAB2	9379	protein_coding	5343	1	NM_005399.5	NM_005399	1	q21.1	8	0	12.93	22.27	0.325642	0.837201	0.580602	-0.25496	0.256599
chr1	147242831	147252622	ENST00000369258	intron	1	+	9791	ENSG00000131778	CHD1L	1916	protein_coding	2967	1	NM_004284.6	NM_004284	1	q21.1	23	0	23.71	35.05	0.439347	0.881238	0.676462	-0.237115	0.204776
chr1	147252736	147254869	ENST00000369258	intron	2	+	2133	ENSG00000131778	CHD1L	1916	protein_coding	2967	1	NM_004284.6	NM_004284	1	q21.1	23	0	26.73	40.91	0.390342	0.875631	0.653385	-0.263044	0.222246
chr1	147254977	147255812	ENST00000369258	intron	3	+	835	ENSG00000131778	CHD1L	1916	protein_coding	2967	1	NM_004284.6	NM_004284	1	q21.1	23	0	30.05	39.55	0.562651	0.909614	0.759798	-0.197147	0.149816
chr1	147255928	147256530	ENST00000369258	intron	4	+	602	ENSG00000131778	CHD1L	1916	protein_coding	2967	1	NM_004284.6	NM_004284	1	q21.1	23	0	23.56	31.64	0.490048	0.924175	0.744627	-0.254579	0.179548
chr1	147256563	147259836	ENST00000369258	intron	5	+	3273	ENSG00000131778	CHD1L	1916	protein_coding	2967	1	NM_004284.6	NM_004284	1	q21.1	23	0	20.44	29.44	0.383618	0.923759	0.694293	-0.310676	0.229465
chr1	147259919	147264421	ENST00000369258	intron	6	+	4502	ENSG00000131778	CHD1L	1916	protein_coding	2967	1	NM_004284.6	NM_004284	1	q21.1	23	0	15.45	62.84	0.104282	0.441484	0.245863	-0.14158	0.195622
chr1	147264585	147265931	ENST00000369258	intron	7	+	1346	ENSG00000131778	CHD1L	1916	protein_coding	2967	1	NM_004284.6	NM_004284	1	q21.1	23	0	34.56	68.93	0.329355	0.671615	0.501378	-0.172023	0.170237
chr1	147266088	147267425	ENST00000369258	intron	8	+	1337	ENSG00000131778	CHD1L	1916	protein_coding	2967	1	NM_004284.6	NM_004284	1	q21.1	23	0	59.85	66.62	0.767168	0.973405	0.898379	-0.131211	0.0750264
chr1	147267519	147268781	ENST00000369258	intron	9	+	1262	ENSG00000131778	CHD1L	1916	protein_coding	2967	1	NM_004284.6	NM_004284	1	q21.1	23	0	25.24	74.91	0.184462	0.524757	0.336938	-0.152476	0.187819
chr1	147268879	147270931	ENST00000369258	intron	10	+	2052	ENSG00000131778	CHD1L	1916	protein_coding	2967	1	NM_004284.6	NM_004284	1	q21.1	23	0	16.13	46.87	0.199615	0.522218	0.344143	-0.144528	0.178075
chr1	147271006	147272170	ENST00000369258	intron	11	+	1164	ENSG00000131778	CHD1L	1916	protein_coding	2967	1	NM_004284.6	NM_004284	1	q21.1	23	0	23.95	66.35	0.214608	0.527813	0.360965	-0.146356	0.166848
chr1	147272282	147275353	ENST00000369258	intron	12	+	3071	ENSG00000131778	CHD1L	1916	protein_coding	2967	1	NM_004284.6	NM_004284	1	q21.1	23	0	26.02	52.42	0.268876	0.737135	0.496375	-0.227499	0.240759
chr1	147275469	147276103	ENST00000369258	intron	13	+	634	ENSG00000131778	CHD1L	1916	protein_coding	2967	1	NM_004284.6	NM_004284	1	q21.1	23	0	28.38	31.29	0.717787	0.9885	0.906999	-0.189212	0.0815013
chr1	147276258	147280025	ENST00000369258	intron	14	+	3767	ENSG00000131778	CHD1L	1916	protein_coding	2967	1	NM_004284.6	NM_004284	1	q21.1	23	0	30.29	46.78	0.441489	0.833774	0.647499	-0.20601	0.186275
chr1	147280192	147284350	ENST00000369258	intron	15	+	4158	ENSG00000131778	CHD1L	1916	protein_coding	2967	1	NM_004284.6	NM_004284	1	q21.1	23	0	27.87	40.8	0.451928	0.888054	0.683088	-0.23116	0.204966
chr1	147284500	147285323	ENST00000369258	intron	16	+	823	ENSG00000131778	CHD1L	1916	protein_coding	2967	1	NM_004284.6	NM_004284	1	q21.1	23	0	59.35	66.84	0.703112	0.982966	0.887941	-0.184829	0.0950247
chr1	147285488	147286297	ENST00000369258	intron	17	+	809	ENSG00000131778	CHD1L	1916	protein_coding	2967	1	NM_004284.6	NM_004284	1	q21.1	23	0	38.62	49.27	0.605447	0.908334	0.783844	-0.178398	0.124489
chr1	147286501	147287634	ENST00000369258	intron	18	+	1133	ENSG00000131778	CHD1L	1916	protein_coding	2967	1	NM_004284.6	NM_004284	1	q21.1	23	0	36.64	47.2	0.577238	0.920584	0.776271	-0.199033	0.144313
chr1	147287734	147291481	ENST00000369258	intron	19	+	3747	ENSG00000131778	CHD1L	1916	protein_coding	2967	1	NM_004284.6	NM_004284	1	q21.1	23	0	35.8	47.47	0.521246	0.915157	0.754161	-0.232914	0.160996
chr1	147291553	147293607	ENST00000369258	intron	20	+	2054	ENSG00000131778	CHD1L	1916	protein_coding	2967	1	NM_004284.6	NM_004284	1	q21.1	23	0	38.02	59.04	0.430295	0.82657	0.64397	-0.213675	0.1826
chr1	147293723	147294408	ENST00000369258	intron	21	+	685	ENSG00000131778	CHD1L	1916	protein_coding	2967	1	NM_004284.6	NM_004284	1	q21.1	23	0	28.78	40.25	0.463131	0.910809	0.715031	-0.2519	0.195778
chr1	147294518	147295430	ENST00000369258	intron	22	+	912	ENSG00000131778	CHD1L	1916	protein_coding	2967	1	NM_004284.6	NM_004284	1	q21.1	23	1	33.84	40.16	0.6111	0.966663	0.842629	-0.231529	0.124033
chr1	147647567	147648245	ENST00000583509	intron	9	-	678	ENSG00000162836	ACP6	29609	protein_coding	6956	1	NM_016361.5	NM_016361	1	q21.2	10	1	NA	NA	NA	NA	NA	NA	NA
chr1	147648412	147650142	ENST00000583509	intron	8	-	1730	ENSG00000162836	ACP6	29609	protein_coding	6956	1	NM_016361.5	NM_016361	1	q21.2	10	0	20.49	37.75	0.268361	0.787138	0.542781	-0.274421	0.244357
chr1	147650239	147652448	ENST00000583509	intron	7	-	2209	ENSG00000162836	ACP6	29609	protein_coding	6956	1	NM_016361.5	NM_016361	1	q21.2	10	0	15.25	39.6	0.16222	0.642484	0.385101	-0.222881	0.257383
chr1	147652550	147654193	ENST00000583509	intron	6	-	1643	ENSG00000162836	ACP6	29609	protein_coding	6956	1	NM_016361.5	NM_016361	1	q21.2	10	0	11.16	30.89	0.140533	0.629632	0.361282	-0.220749	0.26835
chr1	147654327	147655160	ENST00000583509	intron	5	-	833	ENSG00000162836	ACP6	29609	protein_coding	6956	1	NM_016361.5	NM_016361	1	q21.2	10	0	17.93	20.95	0.616828	0.975373	0.855847	-0.239019	0.119526
chr1	147655249	147658959	ENST00000583509	intron	4	-	3710	ENSG00000162836	ACP6	29609	protein_coding	6956	1	NM_016361.5	NM_016361	1	q21.2	10	0	16.98	31.67	0.209209	0.856764	0.536154	-0.326945	0.32061
chr1	147659040	147659395	ENST00000583509	intron	3	-	355	ENSG00000162836	ACP6	29609	protein_coding	6956	1	NM_016361.5	NM_016361	1	q21.2	10	0	17.58	23.93	0.33082	0.964248	0.734643	-0.403823	0.229605
chr1	147659527	147659646	ENST00000583509	intron	2	-	119	ENSG00000162836	ACP6	29609	protein_coding	6956	1	NM_016361.5	NM_016361	1	q21.2	10	0	11.6	13.49	0.453322	0.992821	0.859896	-0.406574	0.132925
chr1	147659776	147669829	ENST00000583509	intron	1	-	10053	ENSG00000162836	ACP6	29609	protein_coding	6956	1	NM_016361.5	NM_016361	1	q21.2	10	0	11.33	20.84	0.186531	0.882132	0.543666	-0.357135	0.338466
chr1	149055900	149056511	ENST00000584027	intron	29	-	611	ENSG00000269713	NBPF9	31991	protein_coding	6062	1	NA	NM_001388367	1	q21.2	30	1	12.24	14.75	0.525384	0.979753	0.829831	-0.304446	0.149923
chr1	149056621	149057334	ENST00000584027	intron	28	-	713	ENSG00000269713	NBPF9	31991	protein_coding	6062	1	NA	NM_001388367	1	q21.2	30	0	6.55	8.04	0.417858	0.982638	0.814677	-0.396818	0.167961
chr1	149057508	149058163	ENST00000584027	intron	27	-	655	ENSG00000269713	NBPF9	31991	protein_coding	6062	1	NA	NM_001388367	1	q21.2	30	0	NA	NA	NA	NA	NA	NA	NA
chr1	149058216	149058924	ENST00000584027	intron	26	-	708	ENSG00000269713	NBPF9	31991	protein_coding	6062	1	NA	NM_001388367	1	q21.2	30	0	9.67	17.38	0.168878	0.906346	0.556387	-0.387509	0.34996
chr1	149059098	149059699	ENST00000584027	intron	25	-	601	ENSG00000269713	NBPF9	31991	protein_coding	6062	1	NA	NM_001388367	1	q21.2	30	0	7.51	30.4	0.0505579	0.583918	0.247039	-0.196482	0.336878
chr1	149059809	149060522	ENST00000584027	intron	24	-	713	ENSG00000269713	NBPF9	31991	protein_coding	6062	1	NA	NM_001388367	1	q21.2	30	0	32.11	34.29	0.720043	0.996832	0.936425	-0.216381	0.0604069
chr1	149060696	149061331	ENST00000584027	intron	23	-	635	ENSG00000269713	NBPF9	31991	protein_coding	6062	1	NA	NM_001388367	1	q21.2	30	0	NA	NA	NA	NA	NA	NA	NA
chr1	149061384	149062092	ENST00000584027	intron	22	-	708	ENSG00000269713	NBPF9	31991	protein_coding	6062	1	NA	NM_001388367	1	q21.2	30	0	NA	NA	NA	NA	NA	NA	NA
chr1	149062266	149062861	ENST00000584027	intron	21	-	595	ENSG00000269713	NBPF9	31991	protein_coding	6062	1	NA	NM_001388367	1	q21.2	30	0	12.75	25.98	0.288563	0.70419	0.490762	-0.202199	0.213428
chr1	149062914	149063632	ENST00000584027	intron	20	-	718	ENSG00000269713	NBPF9	31991	protein_coding	6062	1	NA	NM_001388367	1	q21.2	30	0	17.67	19.05	0.67793	0.995267	0.927559	-0.249629	0.0677077
chr1	149063806	149064430	ENST00000584027	intron	19	-	624	ENSG00000269713	NBPF9	31991	protein_coding	6062	1	NA	NM_001388367	1	q21.2	30	0	67.27	76.55	0.619159	0.992512	0.878772	-0.259613	0.11374
chr1	149064483	149065525	ENST00000584027	intron	18	-	1042	ENSG00000269713	NBPF9	31991	protein_coding	6062	1	NA	NM_001388367	1	q21.2	30	0	15.6	22.15	0.39997	0.921111	0.704289	-0.304319	0.216822
chr1	149065690	149069593	ENST00000584027	intron	17	-	3903	ENSG00000269713	NBPF9	31991	protein_coding	6062	1	NA	NM_001388367	1	q21.2	30	0	20.87	24.71	0.512041	0.98637	0.844597	-0.332556	0.141773
chr1	149069646	149070933	ENST00000584027	intron	16	-	1287	ENSG00000269713	NBPF9	31991	protein_coding	6062	1	NA	NM_001388367	1	q21.2	30	0	14.85	16.36	0.649175	0.994502	0.907702	-0.258526	0.0868002
chr1	149071140	149071603	ENST00000584027	intron	15	-	463	ENSG00000269713	NBPF9	31991	protein_coding	6062	1	NA	NM_001388367	1	q21.2	30	0	28.16	29.56	0.818899	0.994918	0.952639	-0.13374	0.0422794
chr1	149071677	149072717	ENST00000584027	intron	14	-	1040	ENSG00000269713	NBPF9	31991	protein_coding	6062	1	NA	NM_001388367	1	q21.2	30	0	78.44	80.58	0.887239	0.998344	0.973443	-0.086204	0.0249015
chr1	149072933	149073767	ENST00000584027	intron	13	-	834	ENSG00000269713	NBPF9	31991	protein_coding	6062	1	NA	NM_001388367	1	q21.2	30	0	25	32.35	0.427567	0.983373	0.772798	-0.34523	0.210575
chr1	149073871	149075654	ENST00000584027	intron	12	-	1783	ENSG00000269713	NBPF9	31991	protein_coding	6062	1	NA	NM_001388367	1	q21.2	30	0	16.91	48.58	0.0438557	0.890213	0.348086	-0.30423	0.542127
chr1	149075865	149077207	ENST00000584027	intron	11	-	1342	ENSG00000269713	NBPF9	31991	protein_coding	6062	1	NA	NM_001388367	1	q21.2	30	0	165.98	167.45	0.958303	0.999359	0.991221	-0.0329185	0.00813755
chr1	149077420	149077882	ENST00000584027	intron	10	-	462	ENSG00000269713	NBPF9	31991	protein_coding	6062	1	NA	NM_001388367	1	q21.2	30	0	20.13	23.93	0.498185	0.992263	0.841204	-0.343019	0.15106
chr1	149077956	149079006	ENST00000584027	intron	9	-	1050	ENSG00000269713	NBPF9	31991	protein_coding	6062	1	NA	NM_001388367	1	q21.2	30	0	107.42	109.44	0.922415	0.998557	0.981542	-0.0591272	0.0170151
chr1	149079222	149080052	ENST00000584027	intron	8	-	830	ENSG00000269713	NBPF9	31991	protein_coding	6062	1	NA	NM_001388367	1	q21.2	30	0	28.56	45	0.311974	0.933243	0.634667	-0.322693	0.298576
chr1	149080156	149081964	ENST00000584027	intron	7	-	1808	ENSG00000269713	NBPF9	31991	protein_coding	6062	1	NA	NM_001388367	1	q21.2	30	0	39.87	54.09	0.416918	0.966268	0.737105	-0.320187	0.229163
chr1	149082175	149082271	ENST00000584027	intron	6	-	96	ENSG00000269713	NBPF9	31991	protein_coding	6062	1	NA	NM_001388367	1	q21.2	30	0	16.89	22.73	0.451143	0.966257	0.743071	-0.291928	0.223186
chr1	149082431	149090752	ENST00000584027	intron	5	-	8321	ENSG00000269713	NBPF9	31991	protein_coding	6062	1	NA	NM_001388367	1	q21.2	30	0	15.69	28.05	0.29027	0.825925	0.559358	-0.269088	0.266567
chr1	149090895	149098437	ENST00000584027	intron	4	-	7542	ENSG00000269713	NBPF9	31991	protein_coding	6062	1	NA	NM_001388367	1	q21.2	30	0	12.96	50.16	0.112686	0.475044	0.258373	-0.145688	0.21667
chr1	149098707	149101261	ENST00000584027	intron	3	-	2554	ENSG00000269713	NBPF9	31991	protein_coding	6062	1	NA	NM_001388367	1	q21.2	30	0	9	40.45	0.0472797	0.496396	0.222497	-0.175217	0.273899
chr1	149101380	149102728	ENST00000584027	intron	2	-	1348	ENSG00000269713	NBPF9	31991	protein_coding	6062	1	NA	NM_001388367	1	q21.2	30	0	NA	NA	NA	NA	NA	NA	NA
chr1	149102848	149103300	ENST00000584027	intron	1	-	452	ENSG00000269713	NBPF9	31991	protein_coding	6062	1	NA	NM_001388367	1	q21.2	30	0	NA	NA	NA	NA	NA	NA	NA
chr1	149782775	149783169	ENST00000369168	intron	1	+	394	ENSG00000150337	FCGR1A	3613	protein_coding	1333	1	NM_000566.4	NM_001378804	1	q21.2	6	0	95.64	105.44	0.790366	0.973909	0.907056	-0.116691	0.0668531
chr1	149783191	149784002	ENST00000369168	intron	2	+	811	ENSG00000150337	FCGR1A	3613	protein_coding	1333	1	NM_000566.4	NM_001378804	1	q21.2	6	0	80.18	112.02	0.515134	0.884987	0.715765	-0.200632	0.169222
chr1	149784258	149788365	ENST00000369168	intron	3	+	4107	ENSG00000150337	FCGR1A	3613	protein_coding	1333	1	NM_000566.4	NM_001378804	1	q21.2	6	0	90.87	132.84	0.485315	0.858041	0.684056	-0.198741	0.173985
chr1	149788618	149790053	ENST00000369168	intron	4	+	1435	ENSG00000150337	FCGR1A	3613	protein_coding	1333	1	NM_000566.4	NM_001378804	1	q21.2	6	0	45.95	88.78	0.279026	0.714065	0.517572	-0.238545	0.196493
chr1	149790339	149791236	ENST00000369168	intron	5	+	897	ENSG00000150337	FCGR1A	3613	protein_coding	1333	1	NM_000566.4	NM_001378804	1	q21.2	6	1	102.09	162.4	0.419541	0.795027	0.628633	-0.209092	0.166394
chr1	149899673	149900009	ENST00000369152	intron	1	+	336	ENSG00000178096	BOLA1	24263	protein_coding	891	1	NM_016074.5	NM_001321026	1	q21.2	2	1	NA	NA	NA	NA	NA	NA	NA
chr1	149905198	149905879	ENST00000369146	intron	12	-	681	ENSG00000159164	SV2A	20566	protein_coding	4378	1	NM_014849.5	NM_001328675	1	q21.2	13	1	NA	NA	NA	NA	NA	NA	NA
chr1	149906040	149906649	ENST00000369146	intron	11	-	609	ENSG00000159164	SV2A	20566	protein_coding	4378	1	NM_014849.5	NM_001328675	1	q21.2	13	0	NA	NA	NA	NA	NA	NA	NA
chr1	149906857	149907699	ENST00000369146	intron	10	-	842	ENSG00000159164	SV2A	20566	protein_coding	4378	1	NM_014849.5	NM_001328675	1	q21.2	13	0	NA	NA	NA	NA	NA	NA	NA
chr1	149907834	149908041	ENST00000369146	intron	9	-	207	ENSG00000159164	SV2A	20566	protein_coding	4378	1	NM_014849.5	NM_001328675	1	q21.2	13	0	NA	NA	NA	NA	NA	NA	NA
chr1	149908207	149909191	ENST00000369146	intron	8	-	984	ENSG00000159164	SV2A	20566	protein_coding	4378	1	NM_014849.5	NM_001328675	1	q21.2	13	0	NA	NA	NA	NA	NA	NA	NA
chr1	149909281	149909460	ENST00000369146	intron	7	-	179	ENSG00000159164	SV2A	20566	protein_coding	4378	1	NM_014849.5	NM_001328675	1	q21.2	13	0	NA	NA	NA	NA	NA	NA	NA
chr1	149909572	149909800	ENST00000369146	intron	6	-	228	ENSG00000159164	SV2A	20566	protein_coding	4378	1	NM_014849.5	NM_001328675	1	q21.2	13	0	NA	NA	NA	NA	NA	NA	NA
chr1	149909891	149910569	ENST00000369146	intron	5	-	678	ENSG00000159164	SV2A	20566	protein_coding	4378	1	NM_014849.5	NM_001328675	1	q21.2	13	0	NA	NA	NA	NA	NA	NA	NA
chr1	149910704	149910825	ENST00000369146	intron	4	-	121	ENSG00000159164	SV2A	20566	protein_coding	4378	1	NM_014849.5	NM_001328675	1	q21.2	13	0	NA	NA	NA	NA	NA	NA	NA
chr1	149910978	149911799	ENST00000369146	intron	3	-	821	ENSG00000159164	SV2A	20566	protein_coding	4378	1	NM_014849.5	NM_001328675	1	q21.2	13	0	NA	NA	NA	NA	NA	NA	NA
chr1	149911981	149913218	ENST00000369146	intron	2	-	1237	ENSG00000159164	SV2A	20566	protein_coding	4378	1	NM_014849.5	NM_001328675	1	q21.2	13	0	NA	NA	NA	NA	NA	NA	NA
chr1	149914188	149917738	ENST00000369146	intron	1	-	3550	ENSG00000159164	SV2A	20566	protein_coding	4378	1	NM_014849.5	NM_001328675	1	q21.2	13	0	NA	NA	NA	NA	NA	NA	NA
chr1	149923730	149923840	ENST00000271628	intron	5	-	110	ENSG00000143368	SF3B4	10771	protein_coding	1544	1	NM_005850.5	NM_005850	1	q21.2	6	1	203.35	223.69	0.833966	0.961558	0.909071	-0.0751041	0.0524877
chr1	149924015	149925835	ENST00000271628	intron	4	-	1820	ENSG00000143368	SF3B4	10771	protein_coding	1544	1	NM_005850.5	NM_005850	1	q21.2	6	0	123.47	144.38	0.731044	0.937446	0.855174	-0.124129	0.0822726
chr1	149926043	149926375	ENST00000271628	intron	3	-	332	ENSG00000143368	SF3B4	10771	protein_coding	1544	1	NM_005850.5	NM_005850	1	q21.2	6	0	161.16	206.05	0.665072	0.871238	0.78214	-0.117069	0.0890976
chr1	149926919	149927165	ENST00000271628	intron	2	-	246	ENSG00000143368	SF3B4	10771	protein_coding	1544	1	NM_005850.5	NM_005850	1	q21.2	6	0	235.56	256.95	0.85209	0.961829	0.916754	-0.0646644	0.0450744
chr1	149927295	149927725	ENST00000271628	intron	1	-	430	ENSG00000143368	SF3B4	10771	protein_coding	1544	1	NM_005850.5	NM_005850	1	q21.2	6	0	96.31	106.35	0.80105	0.970373	0.905595	-0.104545	0.0647785
chr1	149929318	149929622	ENST00000439741	intron	16	-	304	ENSG00000014914	MTMR11	24307	protein_coding	2840	1	NM_001145862.2	NM_001145862	1	q21.2	17	1	28.02	48.51	0.364767	0.793473	0.577613	-0.212846	0.215861
chr1	149929917	149930364	ENST00000439741	intron	15	-	447	ENSG00000014914	MTMR11	24307	protein_coding	2840	1	NM_001145862.2	NM_001145862	1	q21.2	17	0	43.69	66.85	0.475738	0.822669	0.653553	-0.177815	0.169116
chr1	149930548	149930791	ENST00000439741	intron	14	-	243	ENSG00000014914	MTMR11	24307	protein_coding	2840	1	NM_001145862.2	NM_001145862	1	q21.2	17	0	32.24	53.29	0.419192	0.785983	0.604992	-0.185799	0.180992
chr1	149930966	149931259	ENST00000439741	intron	13	-	293	ENSG00000014914	MTMR11	24307	protein_coding	2840	1	NM_001145862.2	NM_001145862	1	q21.2	17	0	33.13	37.31	0.725349	0.973956	0.887966	-0.162617	0.08599
chr1	149931427	149931943	ENST00000439741	intron	12	-	516	ENSG00000014914	MTMR11	24307	protein_coding	2840	1	NM_001145862.2	NM_001145862	1	q21.2	17	0	NA	NA	NA	NA	NA	NA	NA
chr1	149932015	149932263	ENST00000439741	intron	11	-	248	ENSG00000014914	MTMR11	24307	protein_coding	2840	1	NM_001145862.2	NM_001145862	1	q21.2	17	0	NA	NA	NA	NA	NA	NA	NA
chr1	149932331	149933405	ENST00000439741	intron	10	-	1074	ENSG00000014914	MTMR11	24307	protein_coding	2840	1	NM_001145862.2	NM_001145862	1	q21.2	17	0	NA	NA	NA	NA	NA	NA	NA
chr1	149933531	149933609	ENST00000439741	intron	9	-	78	ENSG00000014914	MTMR11	24307	protein_coding	2840	1	NM_001145862.2	NM_001145862	1	q21.2	17	0	NA	NA	NA	NA	NA	NA	NA
chr1	149933699	149933854	ENST00000439741	intron	8	-	155	ENSG00000014914	MTMR11	24307	protein_coding	2840	1	NM_001145862.2	NM_001145862	1	q21.2	17	0	NA	NA	NA	NA	NA	NA	NA
chr1	149933943	149934190	ENST00000439741	intron	7	-	247	ENSG00000014914	MTMR11	24307	protein_coding	2840	1	NM_001145862.2	NM_001145862	1	q21.2	17	0	NA	NA	NA	NA	NA	NA	NA
chr1	149934327	149934447	ENST00000439741	intron	6	-	120	ENSG00000014914	MTMR11	24307	protein_coding	2840	1	NM_001145862.2	NM_001145862	1	q21.2	17	0	NA	NA	NA	NA	NA	NA	NA
chr1	149934527	149934985	ENST00000439741	intron	5	-	458	ENSG00000014914	MTMR11	24307	protein_coding	2840	1	NM_001145862.2	NM_001145862	1	q21.2	17	0	NA	NA	NA	NA	NA	NA	NA
chr1	149935129	149935298	ENST00000439741	intron	4	-	169	ENSG00000014914	MTMR11	24307	protein_coding	2840	1	NM_001145862.2	NM_001145862	1	q21.2	17	0	NA	NA	NA	NA	NA	NA	NA
chr1	149935360	149935583	ENST00000439741	intron	3	-	223	ENSG00000014914	MTMR11	24307	protein_coding	2840	1	NM_001145862.2	NM_001145862	1	q21.2	17	0	NA	NA	NA	NA	NA	NA	NA
chr1	149935706	149936153	ENST00000439741	intron	2	-	447	ENSG00000014914	MTMR11	24307	protein_coding	2840	1	NM_001145862.2	NM_001145862	1	q21.2	17	0	NA	NA	NA	NA	NA	NA	NA
chr1	149936230	149936581	ENST00000439741	intron	1	-	351	ENSG00000014914	MTMR11	24307	protein_coding	2840	1	NM_001145862.2	NM_001145862	1	q21.2	17	0	NA	NA	NA	NA	NA	NA	NA
chr1	150150288	150150911	ENST00000369124	intron	1	+	623	ENSG00000023902	PLEKHO1	24310	protein_coding	2114	1	NM_016274.6	NM_016274	1	q21.2	6	0	256.47	379.47	0.571124	0.77476	0.675864	-0.10474	0.0988963
chr1	150151059	150156065	ENST00000369124	intron	2	+	5006	ENSG00000023902	PLEKHO1	24310	protein_coding	2114	1	NM_016274.6	NM_016274	1	q21.2	6	0	214.62	503.76	0.307527	0.549305	0.426036	-0.118509	0.123269
chr1	150156207	150156910	ENST00000369124	intron	3	+	703	ENSG00000023902	PLEKHO1	24310	protein_coding	2114	1	NM_016274.6	NM_016274	1	q21.2	6	0	383.55	464.95	0.74312	0.88802	0.824927	-0.0818071	0.0630922
chr1	150157016	150157384	ENST00000369124	intron	4	+	368	ENSG00000023902	PLEKHO1	24310	protein_coding	2114	1	NM_016274.6	NM_016274	1	q21.2	6	0	297.55	406.4	0.638261	0.807053	0.73216	-0.0938991	0.0748924
chr1	150157487	150158818	ENST00000369124	intron	5	+	1331	ENSG00000023902	PLEKHO1	24310	protein_coding	2114	1	NM_016274.6	NM_016274	1	q21.2	6	1	206.8	264.07	0.667858	0.862502	0.783126	-0.115268	0.0793758
chr1	150220762	150223185	ENST00000583931	intron	6	-	2423	ENSG00000143401	ANP32E	16673	protein_coding	3407	1	NM_030920.5	NM_001280559	1	q21.2	7	1	63.51	93.98	0.532119	0.793034	0.675782	-0.143663	0.117251
chr1	150223241	150226607	ENST00000583931	intron	5	-	3366	ENSG00000143401	ANP32E	16673	protein_coding	3407	1	NM_030920.5	NM_001280559	1	q21.2	7	0	100.56	124.49	0.664114	0.909439	0.807776	-0.143662	0.101664
chr1	150226796	150229071	ENST00000583931	intron	4	-	2275	ENSG00000143401	ANP32E	16673	protein_coding	3407	1	NM_030920.5	NM_001280559	1	q21.2	7	0	61.53	76.11	0.60111	0.931492	0.808435	-0.207325	0.123057
chr1	150229238	150230570	ENST00000583931	intron	3	-	1332	ENSG00000143401	ANP32E	16673	protein_coding	3407	1	NM_030920.5	NM_001280559	1	q21.2	7	0	75.89	81.36	0.826735	0.987322	0.932768	-0.106033	0.0545544
chr1	150230694	150231776	ENST00000583931	intron	2	-	1082	ENSG00000143401	ANP32E	16673	protein_coding	3407	1	NM_030920.5	NM_001280559	1	q21.2	7	0	85.78	89.65	0.847155	0.996071	0.956832	-0.109677	0.0392387
chr1	150231927	150235732	ENST00000583931	intron	1	-	3805	ENSG00000143401	ANP32E	16673	protein_coding	3407	1	NM_030920.5	NM_001280559	1	q21.2	7	0	35.11	51.51	0.469526	0.864672	0.681615	-0.212089	0.183057
chr1	150266195	150266532	ENST00000369109	intron	6	-	337	ENSG00000117362	APH1A	29509	protein_coding	1730	1	NM_001077628.3	NM_001077628	1	q21.2	7	1	42.11	548.07	0.0418323	0.121944	0.0768333	-0.035001	0.0451106
chr1	150266657	150267074	ENST00000369109	intron	5	-	417	ENSG00000117362	APH1A	29509	protein_coding	1730	1	NM_001077628.3	NM_001077628	1	q21.2	7	0	177.38	213.22	0.733476	0.905525	0.831911	-0.0984347	0.0736147
chr1	150267203	150267355	ENST00000369109	intron	4	-	152	ENSG00000117362	APH1A	29509	protein_coding	1730	1	NM_001077628.3	NM_001077628	1	q21.2	7	0	147.71	199.91	0.605126	0.847151	0.738882	-0.133757	0.108268
chr1	150267479	150267715	ENST00000369109	intron	3	-	236	ENSG00000117362	APH1A	29509	protein_coding	1730	1	NM_001077628.3	NM_001077628	1	q21.2	7	0	132	180.84	0.602219	0.835531	0.729927	-0.127708	0.105604
chr1	150267790	150267956	ENST00000369109	intron	2	-	166	ENSG00000117362	APH1A	29509	protein_coding	1730	1	NM_001077628.3	NM_001077628	1	q21.2	7	0	93.16	144	0.463787	0.792884	0.646944	-0.183157	0.145939
chr1	150268128	150268697	ENST00000369109	intron	1	-	569	ENSG00000117362	APH1A	29509	protein_coding	1730	1	NM_001077628.3	NM_001077628	1	q21.2	7	0	95.31	162.76	0.395953	0.756172	0.585586	-0.189633	0.170586
chr1	150293899	150294334	ENST00000614145	intron	1	+	435	ENSG00000266472	MRPS21	14046	protein_coding	1085	1	NM_031901.6	NM_031901	1	q21.2	3	0	26.96	96.24	0.143898	0.430166	0.280133	-0.136235	0.150033
chr1	150294450	150308047	ENST00000614145	intron	2	+	13597	ENSG00000266472	MRPS21	14046	protein_coding	1085	1	NM_031901.6	NM_031901	1	q21.2	3	1	82.4	132.42	0.425016	0.787234	0.622262	-0.197247	0.164971
chr1	150487517	150487857	ENST00000369064	intron	1	+	340	ENSG00000143374	TARS2	30740	protein_coding	2727	1	NM_025150.5	NM_025150	1	q21.2	18	0	33.25	43.65	0.518852	0.940513	0.761741	-0.242889	0.178771
chr1	150488055	150488963	ENST00000369064	intron	2	+	908	ENSG00000143374	TARS2	30740	protein_coding	2727	1	NM_025150.5	NM_025150	1	q21.2	18	0	14.91	31.76	0.195762	0.770572	0.469458	-0.273696	0.301114
chr1	150489088	150490600	ENST00000369064	intron	3	+	1512	ENSG00000143374	TARS2	30740	protein_coding	2727	1	NM_025150.5	NM_025150	1	q21.2	18	0	15.89	22.58	0.377721	0.924792	0.70372	-0.325999	0.221072
chr1	150490726	150491393	ENST00000369064	intron	4	+	667	ENSG00000143374	TARS2	30740	protein_coding	2727	1	NM_025150.5	NM_025150	1	q21.2	18	0	17.75	20.96	0.497314	0.990261	0.846851	-0.349537	0.14341
chr1	150491512	150491597	ENST00000369064	intron	5	+	85	ENSG00000143374	TARS2	30740	protein_coding	2727	1	NM_025150.5	NM_025150	1	q21.2	18	0	17.76	41.87	0.197939	0.684259	0.42417	-0.226231	0.260089
chr1	150491663	150492410	ENST00000369064	intron	6	+	747	ENSG00000143374	TARS2	30740	protein_coding	2727	1	NM_025150.5	NM_025150	1	q21.2	18	0	17.78	46.35	0.167548	0.623657	0.383603	-0.216055	0.240054
chr1	150492490	150496481	ENST00000369064	intron	7	+	3991	ENSG00000143374	TARS2	30740	protein_coding	2727	1	NM_025150.5	NM_025150	1	q21.2	18	0	17.93	39.36	0.225183	0.690505	0.455539	-0.230356	0.234966
chr1	150496629	150496809	ENST00000369064	intron	8	+	180	ENSG00000143374	TARS2	30740	protein_coding	2727	1	NM_025150.5	NM_025150	1	q21.2	18	0	15.87	27.93	0.315208	0.805187	0.568206	-0.252999	0.23698
chr1	150496909	150497529	ENST00000369064	intron	9	+	620	ENSG00000143374	TARS2	30740	protein_coding	2727	1	NM_025150.5	NM_025150	1	q21.2	18	0	13.67	27.11	0.180444	0.803327	0.504242	-0.323798	0.299085
chr1	150497748	150498501	ENST00000369064	intron	10	+	753	ENSG00000143374	TARS2	30740	protein_coding	2727	1	NM_025150.5	NM_025150	1	q21.2	18	0	27.8	35.18	0.589512	0.931302	0.790222	-0.200709	0.14108
chr1	150498665	150498896	ENST00000369064	intron	11	+	231	ENSG00000143374	TARS2	30740	protein_coding	2727	1	NM_025150.5	NM_025150	1	q21.2	18	0	17.85	35.98	0.2021	0.781914	0.496109	-0.294009	0.285805
chr1	150499035	150499215	ENST00000369064	intron	12	+	180	ENSG00000143374	TARS2	30740	protein_coding	2727	1	NM_025150.5	NM_025150	1	q21.2	18	0	17.18	24.11	0.364948	0.933264	0.712567	-0.347619	0.220697
chr1	150499294	150504334	ENST00000369064	intron	13	+	5040	ENSG00000143374	TARS2	30740	protein_coding	2727	1	NM_025150.5	NM_025150	1	q21.2	18	0	18.38	23.16	0.437113	0.973695	0.79361	-0.356496	0.180086
chr1	150504436	150504631	ENST00000369064	intron	14	+	195	ENSG00000143374	TARS2	30740	protein_coding	2727	1	NM_025150.5	NM_025150	1	q21.2	18	0	8.67	22.25	0.138525	0.693156	0.389663	-0.251138	0.303493
chr1	150504734	150504905	ENST00000369064	intron	15	+	171	ENSG00000143374	TARS2	30740	protein_coding	2727	1	NM_025150.5	NM_025150	1	q21.2	18	0	10.58	17.36	0.263874	0.895817	0.609447	-0.345573	0.28637
chr1	150504979	150505590	ENST00000369064	intron	16	+	611	ENSG00000143374	TARS2	30740	protein_coding	2727	1	NM_025150.5	NM_025150	1	q21.2	18	0	17.64	19.6	0.630054	0.990535	0.9	-0.269946	0.0905354
chr1	150505706	150506915	ENST00000369064	intron	17	+	1209	ENSG00000143374	TARS2	30740	protein_coding	2727	1	NM_025150.5	NM_025150	1	q21.2	18	1	30.64	34.82	0.69619	0.975472	0.879954	-0.183765	0.0955179
chr1	150549500	150549821	ENST00000271643	intron	1	+	321	ENSG00000143382	ADAMTSL4	19706	protein_coding	4212	1	NM_019032.6	NM_019032	1	q21.2	19	0	NA	NA	NA	NA	NA	NA	NA
chr1	150549896	150552204	ENST00000271643	intron	2	+	2308	ENSG00000143382	ADAMTSL4	19706	protein_coding	4212	1	NM_019032.6	NM_019032	1	q21.2	19	0	NA	NA	NA	NA	NA	NA	NA
chr1	150552309	150552542	ENST00000271643	intron	3	+	233	ENSG00000143382	ADAMTSL4	19706	protein_coding	4212	1	NM_019032.6	NM_019032	1	q21.2	19	0	12.89	204.38	0.0137154	0.159353	0.0630688	-0.0493534	0.0962843
chr1	150552601	150552897	ENST00000271643	intron	4	+	296	ENSG00000143382	ADAMTSL4	19706	protein_coding	4212	1	NM_019032.6	NM_019032	1	q21.2	19	0	18.84	237.58	0.0228026	0.178037	0.0792996	-0.056497	0.0987378
chr1	150553254	150553425	ENST00000271643	intron	5	+	171	ENSG00000143382	ADAMTSL4	19706	protein_coding	4212	1	NM_019032.6	NM_019032	1	q21.2	19	0	37.02	309.33	0.0445292	0.238403	0.119678	-0.0751488	0.118725
chr1	150554123	150554364	ENST00000271643	intron	6	+	241	ENSG00000143382	ADAMTSL4	19706	protein_coding	4212	1	NM_019032.6	NM_019032	1	q21.2	19	0	20.11	134.73	0.0374335	0.340546	0.149261	-0.111828	0.191285
chr1	150554468	150555428	ENST00000271643	intron	7	+	960	ENSG00000143382	ADAMTSL4	19706	protein_coding	4212	1	NM_019032.6	NM_019032	1	q21.2	19	0	17.64	219.87	0.0271124	0.185579	0.0802292	-0.0531168	0.105349
chr1	150555566	150556161	ENST00000271643	intron	8	+	595	ENSG00000143382	ADAMTSL4	19706	protein_coding	4212	1	NM_019032.6	NM_019032	1	q21.2	19	0	23.85	297.49	0.0309282	0.168644	0.0801708	-0.0492426	0.0884729
chr1	150556367	150556620	ENST00000271643	intron	9	+	253	ENSG00000143382	ADAMTSL4	19706	protein_coding	4212	1	NM_019032.6	NM_019032	1	q21.2	19	0	23.11	402.95	0.0160974	0.132679	0.057352	-0.0412547	0.0753271
chr1	150556794	150556938	ENST00000271643	intron	10	+	144	ENSG00000143382	ADAMTSL4	19706	protein_coding	4212	1	NM_019032.6	NM_019032	1	q21.2	19	0	30.82	419.11	0.031574	0.141455	0.0735368	-0.0419628	0.067918
chr1	150557051	150557149	ENST00000271643	intron	11	+	98	ENSG00000143382	ADAMTSL4	19706	protein_coding	4212	1	NM_019032.6	NM_019032	1	q21.2	19	0	29.29	96.11	0.137004	0.522486	0.304755	-0.167751	0.217731
chr1	150557336	150557493	ENST00000271643	intron	12	+	157	ENSG00000143382	ADAMTSL4	19706	protein_coding	4212	1	NM_019032.6	NM_019032	1	q21.2	19	0	23	191.07	0.0447293	0.250462	0.120375	-0.0756455	0.130087
chr1	150557624	150557944	ENST00000271643	intron	13	+	320	ENSG00000143382	ADAMTSL4	19706	protein_coding	4212	1	NM_019032.6	NM_019032	1	q21.2	19	0	12.58	227.96	0.0141148	0.141943	0.0551851	-0.0410703	0.0867575
chr1	150558150	150558472	ENST00000271643	intron	14	+	322	ENSG00000143382	ADAMTSL4	19706	protein_coding	4212	1	NM_019032.6	NM_019032	1	q21.2	19	0	15.58	268.47	0.0172517	0.124392	0.0580326	-0.0407808	0.0663596
chr1	150558650	150558961	ENST00000271643	intron	15	+	311	ENSG00000143382	ADAMTSL4	19706	protein_coding	4212	1	NM_019032.6	NM_019032	1	q21.2	19	0	15.56	170.58	0.0232268	0.223955	0.0912182	-0.0679914	0.132737
chr1	150559166	150559286	ENST00000271643	intron	16	+	120	ENSG00000143382	ADAMTSL4	19706	protein_coding	4212	1	NM_019032.6	NM_019032	1	q21.2	19	0	21.93	106.69	0.0770774	0.399053	0.205549	-0.128471	0.193504
chr1	150559467	150559760	ENST00000271643	intron	17	+	293	ENSG00000143382	ADAMTSL4	19706	protein_coding	4212	1	NM_019032.6	NM_019032	1	q21.2	19	0	34.4	269.96	0.0566817	0.236256	0.127426	-0.0707445	0.10883
chr1	150559906	150560059	ENST00000271643	intron	18	+	153	ENSG00000143382	ADAMTSL4	19706	protein_coding	4212	1	NM_019032.6	NM_019032	1	q21.2	19	1	37.13	200.04	0.0903715	0.323344	0.185613	-0.0952414	0.137732
chr1	150577492	150578243	ENST00000369026	intron	2	-	751	ENSG00000143384	MCL1	6943	protein_coding	3950	1	NM_021960.5	NM_021960	1	q21.2	3	1	1271.47	2265.65	0.458688	0.656704	0.561194	-0.102506	0.0955098
chr1	150578492	150578842	ENST00000369026	intron	1	-	350	ENSG00000143384	MCL1	6943	protein_coding	3950	1	NM_021960.5	NM_021960	1	q21.2	3	0	1844.35	2594.11	0.627575	0.790686	0.710976	-0.0834015	0.0797097
chr1	150622860	150625641	ENST00000369014	intron	3	-	2781	ENSG00000143420	ENSA	3360	protein_coding	1227	1	NM_004436.4	NM_004436	1	q21.3	4	1	249.84	472.91	0.425144	0.622739	0.528303	-0.103159	0.0944353
chr1	150625809	150627466	ENST00000369014	intron	2	-	1657	ENSG00000143420	ENSA	3360	protein_coding	1227	1	NM_004436.4	NM_004436	1	q21.3	4	0	343.75	442.49	0.692189	0.851038	0.776854	-0.084665	0.0741841
chr1	150627593	150629413	ENST00000369014	intron	1	-	1820	ENSG00000143420	ENSA	3360	protein_coding	1227	1	NM_004436.4	NM_004436	1	q21.3	4	0	231.49	254.71	0.833312	0.960362	0.908838	-0.0755255	0.051524
chr1	150648749	150661813	ENST00000271732	intron	4	-	13064	ENSG00000143457	GOLPH3L	24882	protein_coding	3124	1	NM_018178.6	NM_018178	1	q21.3	5	1	44.4	65.24	0.502853	0.833884	0.680564	-0.177711	0.15332
chr1	150661929	150663631	ENST00000271732	intron	3	-	1702	ENSG00000143457	GOLPH3L	24882	protein_coding	3124	1	NM_018178.6	NM_018178	1	q21.3	5	0	43.55	60	0.557843	0.878512	0.725833	-0.16799	0.152679
chr1	150663764	150694655	ENST00000271732	intron	2	-	30891	ENSG00000143457	GOLPH3L	24882	protein_coding	3124	1	NM_018178.6	NM_018178	1	q21.3	5	0	36.91	78.33	0.312121	0.646416	0.471212	-0.15909	0.175204
chr1	150694851	150696991	ENST00000271732	intron	1	-	2140	ENSG00000143457	GOLPH3L	24882	protein_coding	3124	1	NM_018178.6	NM_018178	1	q21.3	5	0	48.13	107.84	0.240857	0.699342	0.446309	-0.205452	0.253033
chr1	150698735	150700111	ENST00000361824	intron	14	-	1376	ENSG00000143452	HORMAD1	25245	protein_coding	1904	1	NM_032132.5	NM_032132	1	q21.3	15	1	NA	NA	NA	NA	NA	NA	NA
chr1	150700184	150703309	ENST00000361824	intron	13	-	3125	ENSG00000143452	HORMAD1	25245	protein_coding	1904	1	NM_032132.5	NM_032132	1	q21.3	15	0	7.62	33.16	0.0457908	0.538064	0.229795	-0.184004	0.308269
chr1	150703394	150704117	ENST00000361824	intron	12	-	723	ENSG00000143452	HORMAD1	25245	protein_coding	1904	1	NM_032132.5	NM_032132	1	q21.3	15	0	14.49	19.07	0.404557	0.972589	0.759832	-0.355275	0.212757
chr1	150704195	150704276	ENST00000361824	intron	11	-	81	ENSG00000143452	HORMAD1	25245	protein_coding	1904	1	NM_032132.5	NM_032132	1	q21.3	15	0	12.93	15.6	0.488453	0.9847	0.828846	-0.340393	0.155854
chr1	150704344	150706552	ENST00000361824	intron	10	-	2208	ENSG00000143452	HORMAD1	25245	protein_coding	1904	1	NM_032132.5	NM_032132	1	q21.3	15	0	11.09	14.02	0.430518	0.982173	0.791013	-0.360495	0.19116
chr1	150706810	150708255	ENST00000361824	intron	9	-	1445	ENSG00000143452	HORMAD1	25245	protein_coding	1904	1	NM_032132.5	NM_032132	1	q21.3	15	0	13.69	22.27	0.283508	0.927349	0.614728	-0.33122	0.31262
chr1	150708408	150708893	ENST00000361824	intron	8	-	485	ENSG00000143452	HORMAD1	25245	protein_coding	1904	1	NM_032132.5	NM_032132	1	q21.3	15	0	13.2	23.02	0.283165	0.866779	0.573414	-0.290249	0.293365
chr1	150708962	150711544	ENST00000361824	intron	7	-	2582	ENSG00000143452	HORMAD1	25245	protein_coding	1904	1	NM_032132.5	NM_032132	1	q21.3	15	0	15.05	31.95	0.133538	0.833971	0.471049	-0.337511	0.362922
chr1	150711572	150711832	ENST00000361824	intron	6	-	260	ENSG00000143452	HORMAD1	25245	protein_coding	1904	1	NM_032132.5	NM_032132	1	q21.3	15	0	12.25	22.4	0.17119	0.877107	0.546875	-0.375685	0.330232
chr1	150711854	150714084	ENST00000361824	intron	5	-	2230	ENSG00000143452	HORMAD1	25245	protein_coding	1904	1	NM_032132.5	NM_032132	1	q21.3	15	0	11.24	16.78	0.245683	0.9522	0.669845	-0.424162	0.282355
chr1	150714122	150714614	ENST00000361824	intron	4	-	492	ENSG00000143452	HORMAD1	25245	protein_coding	1904	1	NM_032132.5	NM_032132	1	q21.3	15	0	NA	NA	NA	NA	NA	NA	NA
chr1	150714679	150717137	ENST00000361824	intron	3	-	2458	ENSG00000143452	HORMAD1	25245	protein_coding	1904	1	NM_032132.5	NM_032132	1	q21.3	15	0	NA	NA	NA	NA	NA	NA	NA
chr1	150717283	150719472	ENST00000361824	intron	2	-	2189	ENSG00000143452	HORMAD1	25245	protein_coding	1904	1	NM_032132.5	NM_032132	1	q21.3	15	0	7.84	23.93	0.049174	0.771788	0.327622	-0.278448	0.444166
chr1	150719539	150720803	ENST00000361824	intron	1	-	1264	ENSG00000143452	HORMAD1	25245	protein_coding	1904	1	NM_032132.5	NM_032132	1	q21.3	15	0	NA	NA	NA	NA	NA	NA	NA
chr1	150796899	150799167	ENST00000271651	intron	7	-	2268	ENSG00000143387	CTSK	2536	protein_coding	1629	1	NM_000396.4	NM_000396	1	q21.3	8	1	10.69	22.8	0.194697	0.788755	0.46886	-0.274162	0.319895
chr1	150799274	150799543	ENST00000271651	intron	6	-	269	ENSG00000143387	CTSK	2536	protein_coding	1629	1	NM_000396.4	NM_000396	1	q21.3	8	0	15.71	24.13	0.350744	0.906649	0.651057	-0.300312	0.255592
chr1	150799710	150804020	ENST00000271651	intron	5	-	4310	ENSG00000143387	CTSK	2536	protein_coding	1629	1	NM_000396.4	NM_000396	1	q21.3	8	0	12.67	16.45	0.47608	0.957333	0.770213	-0.294133	0.18712
chr1	150804240	150805860	ENST00000271651	intron	4	-	1620	ENSG00000143387	CTSK	2536	protein_coding	1629	1	NM_000396.4	NM_000396	1	q21.3	8	0	17.07	22.82	0.458005	0.945134	0.748028	-0.290024	0.197106
chr1	150806017	150806101	ENST00000271651	intron	3	-	84	ENSG00000143387	CTSK	2536	protein_coding	1629	1	NM_000396.4	NM_000396	1	q21.3	8	0	14.75	24.8	0.279604	0.890273	0.594758	-0.315154	0.295515
chr1	150806225	150806685	ENST00000271651	intron	2	-	460	ENSG00000143387	CTSK	2536	protein_coding	1629	1	NM_000396.4	NM_000396	1	q21.3	8	0	16.58	32.8	0.277801	0.731407	0.505488	-0.227687	0.22592
chr1	150806807	150808213	ENST00000271651	intron	1	-	1406	ENSG00000143387	CTSK	2536	protein_coding	1629	1	NM_000396.4	NM_000396	1	q21.3	8	0	9.05	26.09	0.0865173	0.688519	0.346876	-0.260359	0.341643
chr1	150926518	150927703	ENST00000692827	intron	1	+	1185	ENSG00000143379	SETDB1	10761	protein_coding	4418	1	NM_001366418.1	NM_001393958	1	q21.3	22	0	41	80.09	0.337065	0.686731	0.511924	-0.174859	0.174807
chr1	150927975	150929966	ENST00000692827	intron	2	+	1991	ENSG00000143379	SETDB1	10761	protein_coding	4418	1	NM_001366418.1	NM_001393958	1	q21.3	22	0	65.47	98.05	0.530865	0.792113	0.667721	-0.136856	0.124393
chr1	150930119	150939939	ENST00000692827	intron	3	+	9820	ENSG00000143379	SETDB1	10761	protein_coding	4418	1	NM_001366418.1	NM_001393958	1	q21.3	22	0	41.2	83.64	0.289418	0.711005	0.492587	-0.203169	0.218417
chr1	150939975	150941328	ENST00000692827	intron	4	+	1353	ENSG00000143379	SETDB1	10761	protein_coding	4418	1	NM_001366418.1	NM_001393958	1	q21.3	22	0	45.76	57.8	0.629003	0.913301	0.791696	-0.162693	0.121606
chr1	150941429	150942562	ENST00000692827	intron	5	+	1133	ENSG00000143379	SETDB1	10761	protein_coding	4418	1	NM_001366418.1	NM_001393958	1	q21.3	22	0	53.8	74.75	0.571804	0.843733	0.719732	-0.147929	0.124001
chr1	150942689	150942851	ENST00000692827	intron	6	+	162	ENSG00000143379	SETDB1	10761	protein_coding	4418	1	NM_001366418.1	NM_001393958	1	q21.3	22	0	53.09	100.76	0.386624	0.670808	0.526896	-0.140272	0.143912
chr1	150943054	150943919	ENST00000692827	intron	7	+	865	ENSG00000143379	SETDB1	10761	protein_coding	4418	1	NM_001366418.1	NM_001393958	1	q21.3	22	0	47.18	97.25	0.351375	0.619488	0.485141	-0.133766	0.134347
chr1	150943994	150944917	ENST00000692827	intron	8	+	923	ENSG00000143379	SETDB1	10761	protein_coding	4418	1	NM_001366418.1	NM_001393958	1	q21.3	22	0	66.44	126.05	0.399325	0.657448	0.527092	-0.127768	0.130356
chr1	150945109	150946885	ENST00000692827	intron	9	+	1776	ENSG00000143379	SETDB1	10761	protein_coding	4418	1	NM_001366418.1	NM_001393958	1	q21.3	22	0	56.87	77.56	0.57257	0.861287	0.733239	-0.160669	0.128048
chr1	150947013	150949121	ENST00000692827	intron	10	+	2108	ENSG00000143379	SETDB1	10761	protein_coding	4418	1	NM_001366418.1	NM_001393958	1	q21.3	22	0	82.67	100.45	0.690199	0.918469	0.822997	-0.132797	0.095473
chr1	150949279	150949366	ENST00000692827	intron	11	+	87	ENSG00000143379	SETDB1	10761	protein_coding	4418	1	NM_001366418.1	NM_001393958	1	q21.3	22	0	44.45	76.71	0.425318	0.729734	0.579455	-0.154137	0.150279
chr1	150949526	150950457	ENST00000692827	intron	12	+	931	ENSG00000143379	SETDB1	10761	protein_coding	4418	1	NM_001366418.1	NM_001393958	1	q21.3	22	0	74.38	86.36	0.740099	0.945647	0.861278	-0.12118	0.0843691
chr1	150951091	150951364	ENST00000692827	intron	13	+	273	ENSG00000143379	SETDB1	10761	protein_coding	4418	1	NM_001366418.1	NM_001393958	1	q21.3	22	0	41.44	82.2	0.326298	0.685335	0.504136	-0.177838	0.181199
chr1	150951482	150959177	ENST00000692827	intron	14	+	7695	ENSG00000143379	SETDB1	10761	protein_coding	4418	1	NM_001366418.1	NM_001393958	1	q21.3	22	0	46.65	88.51	0.315814	0.737163	0.527059	-0.211245	0.210104
chr1	150959348	150960562	ENST00000692827	intron	15	+	1214	ENSG00000143379	SETDB1	10761	protein_coding	4418	1	NM_001366418.1	NM_001393958	1	q21.3	22	0	36.71	126.47	0.15778	0.458886	0.290266	-0.132486	0.16862
chr1	150961192	150962129	ENST00000692827	intron	16	+	937	ENSG00000143379	SETDB1	10761	protein_coding	4418	1	NM_001366418.1	NM_001393958	1	q21.3	22	0	36.93	114.25	0.173387	0.514465	0.323239	-0.149852	0.191226
chr1	150962159	150962586	ENST00000692827	intron	17	+	427	ENSG00000143379	SETDB1	10761	protein_coding	4418	1	NM_001366418.1	NM_001393958	1	q21.3	22	0	57.29	121.69	0.281447	0.683595	0.470786	-0.189339	0.212809
chr1	150962720	150962973	ENST00000692827	intron	18	+	253	ENSG00000143379	SETDB1	10761	protein_coding	4418	1	NM_001366418.1	NM_001393958	1	q21.3	22	0	74.07	143.05	0.354775	0.690746	0.517791	-0.163016	0.172955
chr1	150963140	150963529	ENST00000692827	intron	19	+	389	ENSG00000143379	SETDB1	10761	protein_coding	4418	1	NM_001366418.1	NM_001393958	1	q21.3	22	0	45.75	136.22	0.227008	0.457844	0.335854	-0.108846	0.12199
chr1	150963742	150963994	ENST00000692827	intron	20	+	252	ENSG00000143379	SETDB1	10761	protein_coding	4418	1	NM_001366418.1	NM_001393958	1	q21.3	22	0	50.73	99.4	0.325018	0.696546	0.510362	-0.185344	0.186184
chr1	150964084	150964246	ENST00000692827	intron	21	+	162	ENSG00000143379	SETDB1	10761	protein_coding	4418	1	NM_001366418.1	NM_001393958	1	q21.3	22	1	56.33	115.07	0.342484	0.636745	0.489528	-0.147044	0.147216
chr1	150966289	150966475	ENST00000368954	intron	10	-	186	ENSG00000143418	CERS2	14076	protein_coding	2323	1	NM_022075.5	NM_022075	1	q21.3	11	1	293.38	327.55	0.811029	0.952418	0.89568	-0.0846512	0.0567376
chr1	150966630	150966755	ENST00000368954	intron	9	-	125	ENSG00000143418	CERS2	14076	protein_coding	2323	1	NM_022075.5	NM_022075	1	q21.3	11	0	206.05	245.4	0.750487	0.906224	0.83965	-0.0891625	0.0665741
chr1	150966863	150967073	ENST00000368954	intron	8	-	210	ENSG00000143418	CERS2	14076	protein_coding	2323	1	NM_022075.5	NM_022075	1	q21.3	11	0	333.49	392.96	0.766246	0.911113	0.848661	-0.0824157	0.0624517
chr1	150967203	150967391	ENST00000368954	intron	7	-	188	ENSG00000143418	CERS2	14076	protein_coding	2323	1	NM_022075.5	NM_022075	1	q21.3	11	0	218.35	261.93	0.72412	0.914506	0.83362	-0.1095	0.0808867
chr1	150967485	150967663	ENST00000368954	intron	6	-	178	ENSG00000143418	CERS2	14076	protein_coding	2323	1	NM_022075.5	NM_022075	1	q21.3	11	0	185.05	241.15	0.641111	0.862479	0.767365	-0.126254	0.0951141
chr1	150967715	150967819	ENST00000368954	intron	5	-	104	ENSG00000143418	CERS2	14076	protein_coding	2323	1	NM_022075.5	NM_022075	1	q21.3	11	0	172.64	198.55	0.752717	0.941853	0.869504	-0.116787	0.0723488
chr1	150967878	150968082	ENST00000368954	intron	4	-	204	ENSG00000143418	CERS2	14076	protein_coding	2323	1	NM_022075.5	NM_022075	1	q21.3	11	0	168.73	195.22	0.723462	0.946756	0.864307	-0.140845	0.0824488
chr1	150968202	150968394	ENST00000368954	intron	3	-	192	ENSG00000143418	CERS2	14076	protein_coding	2323	1	NM_022075.5	NM_022075	1	q21.3	11	0	305.75	333.87	0.837482	0.965315	0.915776	-0.0782935	0.0495393
chr1	150968513	150968917	ENST00000368954	intron	2	-	404	ENSG00000143418	CERS2	14076	protein_coding	2323	1	NM_022075.5	NM_022075	1	q21.3	11	0	209.89	234.6	0.82235	0.944914	0.894672	-0.0723221	0.0502418
chr1	150969092	150974618	ENST00000368954	intron	1	-	5526	ENSG00000143418	CERS2	14076	protein_coding	2323	1	NM_022075.5	NM_022075	1	q21.3	11	0	163.95	254.71	0.524856	0.760783	0.643673	-0.118817	0.11711
chr1	150997368	150997623	ENST00000683666	intron	9	-	255	ENSG00000143409	MINDY1	25648	protein_coding	2542	1	NM_001376665.1	NM_001319998	1	q21.3	10	1	93.4	161.89	0.400018	0.742096	0.576935	-0.176917	0.165161
chr1	150997780	150998081	ENST00000683666	intron	8	-	301	ENSG00000143409	MINDY1	25648	protein_coding	2542	1	NM_001376665.1	NM_001319998	1	q21.3	10	0	129.4	226.67	0.441624	0.692509	0.570874	-0.12925	0.121635
chr1	150998274	150999368	ENST00000683666	intron	7	-	1094	ENSG00000143409	MINDY1	25648	protein_coding	2542	1	NM_001376665.1	NM_001319998	1	q21.3	10	0	177.44	233.13	0.62914	0.868099	0.76112	-0.13198	0.106979
chr1	150999512	150999861	ENST00000683666	intron	6	-	349	ENSG00000143409	MINDY1	25648	protein_coding	2542	1	NM_001376665.1	NM_001319998	1	q21.3	10	0	210.91	231.18	0.833593	0.965544	0.912319	-0.0787266	0.0532244
chr1	150999965	151000456	ENST00000683666	intron	5	-	491	ENSG00000143409	MINDY1	25648	protein_coding	2542	1	NM_001376665.1	NM_001319998	1	q21.3	10	0	100.75	156.75	0.500654	0.772787	0.642743	-0.142089	0.130044
chr1	151000616	151001249	ENST00000683666	intron	4	-	633	ENSG00000143409	MINDY1	25648	protein_coding	2542	1	NM_001376665.1	NM_001319998	1	q21.3	10	0	151.02	215.8	0.509497	0.850366	0.699815	-0.190317	0.150551
chr1	151001315	151001724	ENST00000683666	intron	3	-	409	ENSG00000143409	MINDY1	25648	protein_coding	2542	1	NM_001376665.1	NM_001319998	1	q21.3	10	0	198.22	245.84	0.672105	0.910041	0.806297	-0.134191	0.103744
chr1	151001783	151002164	ENST00000683666	intron	2	-	381	ENSG00000143409	MINDY1	25648	protein_coding	2542	1	NM_001376665.1	NM_001319998	1	q21.3	10	0	155.29	225.22	0.520102	0.833127	0.689504	-0.169402	0.143623
chr1	151002707	151006311	ENST00000683666	intron	1	-	3604	ENSG00000143409	MINDY1	25648	protein_coding	2542	1	NM_001376665.1	NM_001319998	1	q21.3	10	0	43.38	427.47	0.0583552	0.156025	0.101481	-0.0431256	0.0545446
chr1	151008672	151017811	ENST00000271620	intron	1	+	9139	ENSG00000143363	PRUNE1	13420	protein_coding	3025	1	NM_021222.3	NM_021222	1	q21.3	8	0	51.8	84.22	0.435586	0.778001	0.615056	-0.17947	0.162945
chr1	151017905	151018466	ENST00000271620	intron	2	+	561	ENSG00000143363	PRUNE1	13420	protein_coding	3025	1	NM_021222.3	NM_021222	1	q21.3	8	0	21.71	84.85	0.149893	0.399398	0.255863	-0.10597	0.143535
chr1	151018670	151024610	ENST00000271620	intron	3	+	5940	ENSG00000143363	PRUNE1	13420	protein_coding	3025	1	NM_021222.3	NM_021222	1	q21.3	8	0	45.93	98.36	0.345878	0.599464	0.466958	-0.12108	0.132506
chr1	151024796	151025514	ENST00000271620	intron	4	+	718	ENSG00000143363	PRUNE1	13420	protein_coding	3025	1	NM_021222.3	NM_021222	1	q21.3	8	0	73.84	84.42	0.736832	0.95842	0.874674	-0.137842	0.0837462
chr1	151025674	151027232	ENST00000271620	intron	5	+	1558	ENSG00000143363	PRUNE1	13420	protein_coding	3025	1	NM_021222.3	NM_021222	1	q21.3	8	0	64.65	90.36	0.560652	0.840742	0.715471	-0.154819	0.12527
chr1	151027328	151028785	ENST00000271620	intron	6	+	1457	ENSG00000143363	PRUNE1	13420	protein_coding	3025	1	NM_021222.3	NM_021222	1	q21.3	8	0	57.65	88.6	0.389398	0.882268	0.650677	-0.261279	0.231591
chr1	151028945	151033805	ENST00000271620	intron	7	+	4860	ENSG00000143363	PRUNE1	13420	protein_coding	3025	1	NM_021222.3	NM_021222	1	q21.3	8	1	94.29	140.53	0.403057	0.896225	0.67096	-0.267903	0.225265
chr1	151036767	151037566	ENST00000368931	intron	1	+	799	ENSG00000163141	BNIPL	16976	protein_coding	2247	1	NM_138278.4	NM_138278	1	q21.3	10	0	NA	NA	NA	NA	NA	NA	NA
chr1	151037663	151038503	ENST00000368931	intron	2	+	840	ENSG00000163141	BNIPL	16976	protein_coding	2247	1	NM_138278.4	NM_138278	1	q21.3	10	0	NA	NA	NA	NA	NA	NA	NA
chr1	151038569	151038795	ENST00000368931	intron	3	+	226	ENSG00000163141	BNIPL	16976	protein_coding	2247	1	NM_138278.4	NM_138278	1	q21.3	10	0	NA	NA	NA	NA	NA	NA	NA
chr1	151039027	151042955	ENST00000368931	intron	4	+	3928	ENSG00000163141	BNIPL	16976	protein_coding	2247	1	NM_138278.4	NM_138278	1	q21.3	10	0	NA	NA	NA	NA	NA	NA	NA
chr1	151043139	151043331	ENST00000368931	intron	5	+	192	ENSG00000163141	BNIPL	16976	protein_coding	2247	1	NM_138278.4	NM_138278	1	q21.3	10	0	NA	NA	NA	NA	NA	NA	NA
chr1	151043435	151043595	ENST00000368931	intron	6	+	160	ENSG00000163141	BNIPL	16976	protein_coding	2247	1	NM_138278.4	NM_138278	1	q21.3	10	0	NA	NA	NA	NA	NA	NA	NA
chr1	151043728	151045796	ENST00000368931	intron	7	+	2068	ENSG00000163141	BNIPL	16976	protein_coding	2247	1	NM_138278.4	NM_138278	1	q21.3	10	0	NA	NA	NA	NA	NA	NA	NA
chr1	151045884	151046066	ENST00000368931	intron	8	+	182	ENSG00000163141	BNIPL	16976	protein_coding	2247	1	NM_138278.4	NM_138278	1	q21.3	10	0	NA	NA	NA	NA	NA	NA	NA
chr1	151046166	151046650	ENST00000368931	intron	9	+	484	ENSG00000163141	BNIPL	16976	protein_coding	2247	1	NM_138278.4	NM_138278	1	q21.3	10	1	NA	NA	NA	NA	NA	NA	NA
chr1	151048853	151050437	ENST00000368926	intron	1	+	1584	ENSG00000143443	C1orf56	26045	protein_coding	2085	1	NM_017860.5	NM_017860	1	q21.3	2	1	NA	NA	NA	NA	NA	NA	NA
chr1	151053328	151054230	ENST00000357235	intron	4	-	902	ENSG00000197622	CDC42SE1	17719	protein_coding	3006	1	NM_020239.4	NM_020239	1	q21.3	5	1	1672.98	1950.24	0.818064	0.891371	0.857833	-0.0397685	0.0335384
chr1	151054322	151055015	ENST00000357235	intron	3	-	693	ENSG00000197622	CDC42SE1	17719	protein_coding	3006	1	NM_020239.4	NM_020239	1	q21.3	5	0	973.49	2243.18	0.329907	0.540723	0.433978	-0.104071	0.106745
chr1	151055127	151055676	ENST00000357235	intron	2	-	549	ENSG00000197622	CDC42SE1	17719	protein_coding	3006	1	NM_020239.4	NM_020239	1	q21.3	5	0	1004.96	2709.16	0.286756	0.459073	0.370949	-0.0841926	0.088124
chr1	151055994	151059478	ENST00000357235	intron	1	-	3484	ENSG00000197622	CDC42SE1	17719	protein_coding	3006	1	NM_020239.4	NM_020239	1	q21.3	5	0	891.27	1664.45	0.444594	0.623245	0.535474	-0.0908797	0.087771
chr1	151060554	151067218	ENST00000368921	intron	1	+	6664	ENSG00000213190	MLLT11	16997	protein_coding	2483	1	NM_006818.4	NM_006818	1	q21.3	2	1	12.95	24.25	0.278166	0.801209	0.534021	-0.255855	0.267188
chr1	151070935	151088189	ENST00000368918	intron	1	+	17254	ENSG00000143458	GABPB2	28441	protein_coding	8807	1	NM_144618.3	NM_001323908	1	q21.3	9	0	13.85	76.91	0.0723717	0.34265	0.180081	-0.107709	0.16257
chr1	151088298	151090405	ENST00000368918	intron	2	+	2107	ENSG00000143458	GABPB2	28441	protein_coding	8807	1	NM_144618.3	NM_001323908	1	q21.3	9	0	25.38	56.73	0.241073	0.67385	0.447382	-0.206309	0.226467
chr1	151090574	151093191	ENST00000368918	intron	3	+	2617	ENSG00000143458	GABPB2	28441	protein_coding	8807	1	NM_144618.3	NM_001323908	1	q21.3	9	0	21.65	36.96	0.325898	0.823722	0.585768	-0.25987	0.237953
chr1	151093387	151097851	ENST00000368918	intron	4	+	4464	ENSG00000143458	GABPB2	28441	protein_coding	8807	1	NM_144618.3	NM_001323908	1	q21.3	9	0	52.11	59.87	0.695317	0.970351	0.870386	-0.175069	0.0999648
chr1	151098003	151103561	ENST00000368918	intron	5	+	5558	ENSG00000143458	GABPB2	28441	protein_coding	8807	1	NM_144618.3	NM_001323908	1	q21.3	9	0	38.15	60.07	0.393269	0.83574	0.635092	-0.241823	0.200648
chr1	151103676	151107036	ENST00000368918	intron	6	+	3360	ENSG00000143458	GABPB2	28441	protein_coding	8807	1	NM_144618.3	NM_001323908	1	q21.3	9	0	19.47	38.22	0.27554	0.744965	0.509419	-0.233879	0.235546
chr1	151107223	151117391	ENST00000368918	intron	7	+	10168	ENSG00000143458	GABPB2	28441	protein_coding	8807	1	NM_144618.3	NM_001323908	1	q21.3	9	0	40.65	53.53	0.562948	0.909046	0.759387	-0.196439	0.149659
chr1	151117517	151117956	ENST00000368918	intron	8	+	439	ENSG00000143458	GABPB2	28441	protein_coding	8807	1	NM_144618.3	NM_001323908	1	q21.3	9	1	19.89	25.07	0.559475	0.948967	0.793379	-0.233904	0.155588
chr1	151133518	151134400	ENST00000368914	intron	18	-	882	ENSG00000143434	SEMA6C	10740	protein_coding	3873	1	NM_030913.6	NM_030913	1	q21.3	19	1	NA	NA	NA	NA	NA	NA	NA
chr1	151134446	151134619	ENST00000368914	intron	17	-	173	ENSG00000143434	SEMA6C	10740	protein_coding	3873	1	NM_030913.6	NM_030913	1	q21.3	19	0	NA	NA	NA	NA	NA	NA	NA
chr1	151134676	151134797	ENST00000368914	intron	16	-	121	ENSG00000143434	SEMA6C	10740	protein_coding	3873	1	NM_030913.6	NM_030913	1	q21.3	19	0	NA	NA	NA	NA	NA	NA	NA
chr1	151134876	151135162	ENST00000368914	intron	15	-	286	ENSG00000143434	SEMA6C	10740	protein_coding	3873	1	NM_030913.6	NM_030913	1	q21.3	19	0	NA	NA	NA	NA	NA	NA	NA
chr1	151135310	151135590	ENST00000368914	intron	14	-	280	ENSG00000143434	SEMA6C	10740	protein_coding	3873	1	NM_030913.6	NM_030913	1	q21.3	19	0	NA	NA	NA	NA	NA	NA	NA
chr1	151135765	151136010	ENST00000368914	intron	13	-	245	ENSG00000143434	SEMA6C	10740	protein_coding	3873	1	NM_030913.6	NM_030913	1	q21.3	19	0	NA	NA	NA	NA	NA	NA	NA
chr1	151136164	151136447	ENST00000368914	intron	12	-	283	ENSG00000143434	SEMA6C	10740	protein_coding	3873	1	NM_030913.6	NM_030913	1	q21.3	19	0	NA	NA	NA	NA	NA	NA	NA
chr1	151136580	151136856	ENST00000368914	intron	11	-	276	ENSG00000143434	SEMA6C	10740	protein_coding	3873	1	NM_030913.6	NM_030913	1	q21.3	19	0	NA	NA	NA	NA	NA	NA	NA
chr1	151137075	151137710	ENST00000368914	intron	10	-	635	ENSG00000143434	SEMA6C	10740	protein_coding	3873	1	NM_030913.6	NM_030913	1	q21.3	19	0	NA	NA	NA	NA	NA	NA	NA
chr1	151137800	151137985	ENST00000368914	intron	9	-	185	ENSG00000143434	SEMA6C	10740	protein_coding	3873	1	NM_030913.6	NM_030913	1	q21.3	19	0	NA	NA	NA	NA	NA	NA	NA
chr1	151138106	151138315	ENST00000368914	intron	8	-	209	ENSG00000143434	SEMA6C	10740	protein_coding	3873	1	NM_030913.6	NM_030913	1	q21.3	19	0	NA	NA	NA	NA	NA	NA	NA
chr1	151138407	151138629	ENST00000368914	intron	7	-	222	ENSG00000143434	SEMA6C	10740	protein_coding	3873	1	NM_030913.6	NM_030913	1	q21.3	19	0	NA	NA	NA	NA	NA	NA	NA
chr1	151138732	151139424	ENST00000368914	intron	6	-	692	ENSG00000143434	SEMA6C	10740	protein_coding	3873	1	NM_030913.6	NM_030913	1	q21.3	19	0	NA	NA	NA	NA	NA	NA	NA
chr1	151139482	151139637	ENST00000368914	intron	5	-	155	ENSG00000143434	SEMA6C	10740	protein_coding	3873	1	NM_030913.6	NM_030913	1	q21.3	19	0	NA	NA	NA	NA	NA	NA	NA
chr1	151139702	151139975	ENST00000368914	intron	4	-	273	ENSG00000143434	SEMA6C	10740	protein_coding	3873	1	NM_030913.6	NM_030913	1	q21.3	19	0	NA	NA	NA	NA	NA	NA	NA
chr1	151140091	151142503	ENST00000368914	intron	3	-	2412	ENSG00000143434	SEMA6C	10740	protein_coding	3873	1	NM_030913.6	NM_030913	1	q21.3	19	0	NA	NA	NA	NA	NA	NA	NA
chr1	151142676	151144384	ENST00000368914	intron	2	-	1708	ENSG00000143434	SEMA6C	10740	protein_coding	3873	1	NM_030913.6	NM_030913	1	q21.3	19	0	NA	NA	NA	NA	NA	NA	NA
chr1	151144435	151146432	ENST00000368914	intron	1	-	1997	ENSG00000143434	SEMA6C	10740	protein_coding	3873	1	NM_030913.6	NM_030913	1	q21.3	19	0	NA	NA	NA	NA	NA	NA	NA
chr1	151156723	151158665	ENST00000368910	intron	1	+	1942	ENSG00000163154	TNFAIP8L2	26277	protein_coding	1158	1	NM_024575.5	NM_024575	1	q21.3	2	1	53.24	220.95	0.124008	0.383702	0.240959	-0.116951	0.142742
chr1	151161021	151161735	ENST00000368908	intron	2	-	714	ENSG00000163155	LYSMD1	32070	protein_coding	2462	1	NM_212551.5	NM_212551	1	q21.3	3	1	3.35	131.29	0.000473965	0.123587	0.025516	-0.0250421	0.0980707
chr1	151162101	151165078	ENST00000368908	intron	1	-	2977	ENSG00000163155	LYSMD1	32070	protein_coding	2462	1	NM_212551.5	NM_212551	1	q21.3	3	0	4.05	103.73	0.00128586	0.162626	0.0390437	-0.0377578	0.123582
chr1	151166204	151166470	ENST00000368905	intron	1	+	266	ENSG00000163156	SCNM1	23136	protein_coding	1913	1	NM_024041.4	NM_024041	1	q21.3	7	0	55.49	117.95	0.334411	0.613402	0.470454	-0.136043	0.142948
chr1	151166542	151166933	ENST00000368905	intron	2	+	391	ENSG00000163156	SCNM1	23136	protein_coding	1913	1	NM_024041.4	NM_024041	1	q21.3	7	0	88	112.13	0.627421	0.904228	0.784803	-0.157382	0.119425
chr1	151167023	151167120	ENST00000368905	intron	3	+	97	ENSG00000163156	SCNM1	23136	protein_coding	1913	1	NM_024041.4	NM_024041	1	q21.3	7	0	84.84	97.78	0.728061	0.952033	0.867662	-0.139601	0.0843713
chr1	151167219	151167325	ENST00000368905	intron	4	+	106	ENSG00000163156	SCNM1	23136	protein_coding	1913	1	NM_024041.4	NM_024041	1	q21.3	7	0	150.69	167.42	0.780574	0.972341	0.900072	-0.119498	0.0722693
chr1	151167415	151168143	ENST00000368905	intron	5	+	728	ENSG00000163156	SCNM1	23136	protein_coding	1913	1	NM_024041.4	NM_024041	1	q21.3	7	0	110.2	220.38	0.35843	0.658687	0.500045	-0.141615	0.158641
chr1	151168339	151168985	ENST00000368905	intron	6	+	646	ENSG00000163156	SCNM1	23136	protein_coding	1913	1	NM_024041.4	NM_024041	1	q21.3	7	1	98.69	136.04	0.55988	0.868448	0.725448	-0.165568	0.143
chr1	151170104	151170518	ENST00000295314	intron	9	-	414	ENSG00000163157	TMOD4	11874	protein_coding	1232	1	NM_013353.3	NM_013353	1	q21.3	10	1	NA	NA	NA	NA	NA	NA	NA
chr1	151170664	151170919	ENST00000295314	intron	8	-	255	ENSG00000163157	TMOD4	11874	protein_coding	1232	1	NM_013353.3	NM_013353	1	q21.3	10	0	NA	NA	NA	NA	NA	NA	NA
chr1	151171064	151171432	ENST00000295314	intron	7	-	368	ENSG00000163157	TMOD4	11874	protein_coding	1232	1	NM_013353.3	NM_013353	1	q21.3	10	0	NA	NA	NA	NA	NA	NA	NA
chr1	151171541	151171632	ENST00000295314	intron	6	-	91	ENSG00000163157	TMOD4	11874	protein_coding	1232	1	NM_013353.3	NM_013353	1	q21.3	10	0	NA	NA	NA	NA	NA	NA	NA
chr1	151171764	151172267	ENST00000295314	intron	5	-	503	ENSG00000163157	TMOD4	11874	protein_coding	1232	1	NM_013353.3	NM_013353	1	q21.3	10	0	NA	NA	NA	NA	NA	NA	NA
chr1	151172358	151173498	ENST00000295314	intron	4	-	1140	ENSG00000163157	TMOD4	11874	protein_coding	1232	1	NM_013353.3	NM_013353	1	q21.3	10	0	NA	NA	NA	NA	NA	NA	NA
chr1	151173616	151174390	ENST00000295314	intron	3	-	774	ENSG00000163157	TMOD4	11874	protein_coding	1232	1	NM_013353.3	NM_013353	1	q21.3	10	0	NA	NA	NA	NA	NA	NA	NA
chr1	151174548	151174752	ENST00000295314	intron	2	-	204	ENSG00000163157	TMOD4	11874	protein_coding	1232	1	NM_013353.3	NM_013353	1	q21.3	10	0	NA	NA	NA	NA	NA	NA	NA
chr1	151174918	151175923	ENST00000295314	intron	1	-	1005	ENSG00000163157	TMOD4	11874	protein_coding	1232	1	NM_013353.3	NM_013353	1	q21.3	10	0	NA	NA	NA	NA	NA	NA	NA
chr1	151177032	151178000	ENST00000368892	intron	5	-	968	ENSG00000163159	VPS72	11644	protein_coding	1511	1	NM_005997.3	NM_001271088	1	q21.3	6	1	67.38	123.02	0.40204	0.693237	0.547716	-0.145675	0.145521
chr1	151178146	151184316	ENST00000368892	intron	4	-	6170	ENSG00000163159	VPS72	11644	protein_coding	1511	1	NM_005997.3	NM_001271088	1	q21.3	6	0	74.36	104.11	0.534814	0.874459	0.714245	-0.179431	0.160214
chr1	151184494	151185505	ENST00000368892	intron	3	-	1011	ENSG00000163159	VPS72	11644	protein_coding	1511	1	NM_005997.3	NM_001271088	1	q21.3	6	0	94.53	105.6	0.756682	0.977247	0.89517	-0.138488	0.082077
chr1	151185621	151185797	ENST00000368892	intron	2	-	176	ENSG00000163159	VPS72	11644	protein_coding	1511	1	NM_005997.3	NM_001271088	1	q21.3	6	0	77.4	93.45	0.694622	0.929397	0.82825	-0.133628	0.101146
chr1	151185951	151190004	ENST00000368892	intron	1	-	4053	ENSG00000163159	VPS72	11644	protein_coding	1511	1	NM_005997.3	NM_001271088	1	q21.3	6	0	91.8	101.42	0.793156	0.973639	0.905147	-0.11199	0.0684919
chr1	151199082	151224244	ENST00000368888	intron	1	+	25162	ENSG00000143398	PIP5K1A	8994	protein_coding	3800	1	NM_001135638.2	NM_001135638	1	q21.3	16	0	19.24	153.69	0.0704198	0.197761	0.125187	-0.0547673	0.0725739
chr1	151224280	151224370	ENST00000368888	intron	2	+	90	ENSG00000143398	PIP5K1A	8994	protein_coding	3800	1	NM_001135638.2	NM_001135638	1	q21.3	16	0	6.62	88.69	0.00376893	0.263891	0.074642	-0.0708731	0.189249
chr1	151224407	151227319	ENST00000368888	intron	3	+	2912	ENSG00000143398	PIP5K1A	8994	protein_coding	3800	1	NM_001135638.2	NM_001135638	1	q21.3	16	0	6.36	89	0.00354511	0.244211	0.0714607	-0.0679156	0.172751
chr1	151227401	151231670	ENST00000368888	intron	4	+	4269	ENSG00000143398	PIP5K1A	8994	protein_coding	3800	1	NM_001135638.2	NM_001135638	1	q21.3	16	0	71.31	79.24	0.77745	0.967798	0.899924	-0.122475	0.0678739
chr1	151231802	151232247	ENST00000368888	intron	5	+	445	ENSG00000143398	PIP5K1A	8994	protein_coding	3800	1	NM_001135638.2	NM_001135638	1	q21.3	16	0	109.45	121.04	0.807837	0.967368	0.904247	-0.0964094	0.0631212
chr1	151232366	151232550	ENST00000368888	intron	6	+	184	ENSG00000143398	PIP5K1A	8994	protein_coding	3800	1	NM_001135638.2	NM_001135638	1	q21.3	16	0	96.15	106.6	0.787562	0.970618	0.90197	-0.114408	0.0686477
chr1	151232704	151234196	ENST00000368888	intron	7	+	1492	ENSG00000143398	PIP5K1A	8994	protein_coding	3800	1	NM_001135638.2	NM_001135638	1	q21.3	16	0	52.71	60.33	0.680245	0.979718	0.873695	-0.193449	0.106023
chr1	151234497	151236557	ENST00000368888	intron	8	+	2060	ENSG00000143398	PIP5K1A	8994	protein_coding	3800	1	NM_001135638.2	NM_001135638	1	q21.3	16	0	62.24	71.35	0.753011	0.948431	0.87232	-0.119309	0.0761113
chr1	151236764	151238181	ENST00000368888	intron	9	+	1417	ENSG00000143398	PIP5K1A	8994	protein_coding	3800	1	NM_001135638.2	NM_001135638	1	q21.3	16	0	53.45	75.69	0.560525	0.833662	0.70617	-0.145645	0.127492
chr1	151238266	151239129	ENST00000368888	intron	10	+	863	ENSG00000143398	PIP5K1A	8994	protein_coding	3800	1	NM_001135638.2	NM_001135638	1	q21.3	16	0	34.55	62.38	0.385496	0.710782	0.553863	-0.168367	0.156919
chr1	151239179	151239954	ENST00000368888	intron	11	+	775	ENSG00000143398	PIP5K1A	8994	protein_coding	3800	1	NM_001135638.2	NM_001135638	1	q21.3	16	0	48.15	65.78	0.563506	0.868197	0.731985	-0.16848	0.136212
chr1	151240040	151242122	ENST00000368888	intron	12	+	2082	ENSG00000143398	PIP5K1A	8994	protein_coding	3800	1	NM_001135638.2	NM_001135638	1	q21.3	16	0	60.91	92.62	0.50738	0.795317	0.657633	-0.150253	0.137683
chr1	151242270	151242437	ENST00000368888	intron	13	+	167	ENSG00000143398	PIP5K1A	8994	protein_coding	3800	1	NM_001135638.2	NM_001135638	1	q21.3	16	0	48.56	67.29	0.496433	0.893685	0.721653	-0.225219	0.172032
chr1	151242568	151246919	ENST00000368888	intron	14	+	4351	ENSG00000143398	PIP5K1A	8994	protein_coding	3800	1	NM_001135638.2	NM_001135638	1	q21.3	16	0	47.35	75.09	0.447128	0.791344	0.630577	-0.183449	0.160767
chr1	151246966	151247862	ENST00000368888	intron	15	+	896	ENSG00000143398	PIP5K1A	8994	protein_coding	3800	1	NM_001135638.2	NM_001135638	1	q21.3	16	1	51.29	66.53	0.585484	0.9084	0.77093	-0.185447	0.137469
chr1	151282396	151286274	ENST00000336715	intron	1	+	3878	ENSG00000143373	ZNF687	29277	protein_coding	4795	1	NM_020832.3	NM_001304764	1	q21.3	9	0	41.82	113.31	0.249423	0.508171	0.369076	-0.119653	0.139095
chr1	151288407	151288527	ENST00000336715	intron	2	+	120	ENSG00000143373	ZNF687	29277	protein_coding	4795	1	NM_020832.3	NM_001304764	1	q21.3	9	0	105.96	152.13	0.56366	0.809722	0.69651	-0.13285	0.113212
chr1	151288707	151289094	ENST00000336715	intron	3	+	387	ENSG00000143373	ZNF687	29277	protein_coding	4795	1	NM_020832.3	NM_001304764	1	q21.3	9	0	82	158.24	0.396811	0.638366	0.5182	-0.121389	0.120166
chr1	151289272	151289377	ENST00000336715	intron	4	+	105	ENSG00000143373	ZNF687	29277	protein_coding	4795	1	NM_020832.3	NM_001304764	1	q21.3	9	0	87.69	125.05	0.539631	0.831707	0.70124	-0.161608	0.130468
chr1	151289541	151289677	ENST00000336715	intron	5	+	136	ENSG00000143373	ZNF687	29277	protein_coding	4795	1	NM_020832.3	NM_001304764	1	q21.3	9	0	45.8	76.51	0.434071	0.748194	0.598615	-0.164543	0.14958
chr1	151290008	151290121	ENST00000336715	intron	6	+	113	ENSG00000143373	ZNF687	29277	protein_coding	4795	1	NM_020832.3	NM_001304764	1	q21.3	9	0	83.85	142.04	0.415261	0.74501	0.590327	-0.175066	0.154683
chr1	151290235	151290431	ENST00000336715	intron	7	+	196	ENSG00000143373	ZNF687	29277	protein_coding	4795	1	NM_020832.3	NM_001304764	1	q21.3	9	0	28.51	79.55	0.222867	0.504773	0.358391	-0.135524	0.146382
chr1	151290574	151290714	ENST00000336715	intron	8	+	140	ENSG00000143373	ZNF687	29277	protein_coding	4795	1	NM_020832.3	NM_001304764	1	q21.3	9	1	31.75	74.49	0.260522	0.605926	0.426232	-0.16571	0.179695
chr1	151293034	151294017	ENST00000368873	intron	11	-	983	ENSG00000143393	PI4KB	8984	protein_coding	3673	1	NM_001369623.2	NM_001369626	1	q21.3	12	1	50.87	160.56	0.209376	0.430459	0.316829	-0.107453	0.11363
chr1	151294139	151294408	ENST00000368873	intron	10	-	269	ENSG00000143393	PI4KB	8984	protein_coding	3673	1	NM_001369623.2	NM_001369626	1	q21.3	12	0	107	148.22	0.601576	0.823808	0.7219	-0.120324	0.101908
chr1	151294542	151298807	ENST00000368873	intron	9	-	4265	ENSG00000143393	PI4KB	8984	protein_coding	3673	1	NM_001369623.2	NM_001369626	1	q21.3	12	0	99.53	143.24	0.545874	0.822822	0.694848	-0.148973	0.127975
chr1	151299074	151301843	ENST00000368873	intron	8	-	2769	ENSG00000143393	PI4KB	8984	protein_coding	3673	1	NM_001369623.2	NM_001369626	1	q21.3	12	0	98.2	125.2	0.642097	0.891147	0.784345	-0.142248	0.106801
chr1	151301968	151302193	ENST00000368873	intron	7	-	225	ENSG00000143393	PI4KB	8984	protein_coding	3673	1	NM_001369623.2	NM_001369626	1	q21.3	12	0	108.71	121.96	0.799618	0.954334	0.891358	-0.0917399	0.0629761
chr1	151302299	151303540	ENST00000368873	intron	6	-	1241	ENSG00000143393	PI4KB	8984	protein_coding	3673	1	NM_001369623.2	NM_001369626	1	q21.3	12	0	139	166.44	0.758514	0.897462	0.835136	-0.0766214	0.0623261
chr1	151303651	151306135	ENST00000368873	intron	5	-	2484	ENSG00000143393	PI4KB	8984	protein_coding	3673	1	NM_001369623.2	NM_001369626	1	q21.3	12	0	114.13	135.36	0.730189	0.929333	0.843159	-0.11297	0.0861744
chr1	151306364	151307573	ENST00000368873	intron	4	-	1209	ENSG00000143393	PI4KB	8984	protein_coding	3673	1	NM_001369623.2	NM_001369626	1	q21.3	12	0	107.47	137.64	0.653348	0.882825	0.780805	-0.127457	0.10202
chr1	151307802	151310210	ENST00000368873	intron	3	-	2408	ENSG00000143393	PI4KB	8984	protein_coding	3673	1	NM_001369623.2	NM_001369626	1	q21.3	12	0	20.93	202.4	0.0579584	0.163043	0.103409	-0.0454506	0.0596336
chr1	151310256	151315572	ENST00000368873	intron	2	-	5316	ENSG00000143393	PI4KB	8984	protein_coding	3673	1	NM_001369623.2	NM_001369626	1	q21.3	12	0	20.16	173.09	0.05224	0.205863	0.116471	-0.0642312	0.089392
chr1	151316510	151327270	ENST00000368873	intron	1	-	10760	ENSG00000143393	PI4KB	8984	protein_coding	3673	1	NM_001369623.2	NM_001369626	1	q21.3	12	0	76.31	243.91	0.204498	0.425184	0.312861	-0.108364	0.112323
chr1	151343179	151343341	ENST00000452671	intron	10	-	162	ENSG00000143390	RFX5	9986	protein_coding	3570	1	NM_001025603.2	NM_001379419	1	q21.3	11	1	66.78	80.64	0.640608	0.946743	0.828125	-0.187517	0.118618
chr1	151343443	151343680	ENST00000452671	intron	9	-	237	ENSG00000143390	RFX5	9986	protein_coding	3570	1	NM_001025603.2	NM_001379419	1	q21.3	11	0	41.69	73.42	0.383563	0.738108	0.567829	-0.184266	0.170279
chr1	151343883	151344196	ENST00000452671	intron	8	-	313	ENSG00000143390	RFX5	9986	protein_coding	3570	1	NM_001025603.2	NM_001379419	1	q21.3	11	0	56.69	67.93	0.685287	0.932552	0.834536	-0.149248	0.0980163
chr1	151344279	151344416	ENST00000452671	intron	7	-	137	ENSG00000143390	RFX5	9986	protein_coding	3570	1	NM_001025603.2	NM_001379419	1	q21.3	11	0	53.87	69.56	0.549747	0.93251	0.774439	-0.224692	0.158071
chr1	151344537	151344727	ENST00000452671	intron	6	-	190	ENSG00000143390	RFX5	9986	protein_coding	3570	1	NM_001025603.2	NM_001379419	1	q21.3	11	0	43.8	74.84	0.38349	0.766748	0.585249	-0.201758	0.181499
chr1	151344848	151345105	ENST00000452671	intron	5	-	257	ENSG00000143390	RFX5	9986	protein_coding	3570	1	NM_001025603.2	NM_001379419	1	q21.3	11	0	63.58	87	0.546383	0.876093	0.730805	-0.184421	0.145288
chr1	151345189	151345927	ENST00000452671	intron	4	-	738	ENSG00000143390	RFX5	9986	protein_coding	3570	1	NM_001025603.2	NM_001379419	1	q21.3	11	0	77.55	101.4	0.597097	0.890287	0.764793	-0.167696	0.125494
chr1	151345962	151346204	ENST00000452671	intron	3	-	242	ENSG00000143390	RFX5	9986	protein_coding	3570	1	NM_001025603.2	NM_001379419	1	q21.3	11	0	114.69	142.2	0.676813	0.904168	0.80654	-0.129727	0.0976278
chr1	151346334	151346488	ENST00000452671	intron	2	-	154	ENSG00000143390	RFX5	9986	protein_coding	3570	1	NM_001025603.2	NM_001379419	1	q21.3	11	0	80.87	134.2	0.47492	0.724367	0.602608	-0.127688	0.121759
chr1	151346607	151347210	ENST00000452671	intron	1	-	603	ENSG00000143390	RFX5	9986	protein_coding	3570	1	NM_001025603.2	NM_001379419	1	q21.3	11	0	33.93	62.15	0.334283	0.7516	0.545937	-0.211654	0.205663
chr1	151364706	151364925	ENST00000368868	intron	11	-	219	ENSG00000143416	SELENBP1	10719	protein_coding	1722	1	NM_003944.4	NM_003944	1	q21.3	12	1	496.64	523.87	0.838059	0.999105	0.948021	-0.109963	0.0510835
chr1	151365045	151365188	ENST00000368868	intron	10	-	143	ENSG00000143416	SELENBP1	10719	protein_coding	1722	1	NM_003944.4	NM_003944	1	q21.3	12	0	262.11	283.55	0.730953	0.999291	0.924387	-0.193434	0.0749038
chr1	151365282	151365562	ENST00000368868	intron	9	-	280	ENSG00000143416	SELENBP1	10719	protein_coding	1722	1	NM_003944.4	NM_003944	1	q21.3	12	0	383.69	385.89	0.974659	0.999783	0.994299	-0.0196399	0.00548361
chr1	151365685	151365767	ENST00000368868	intron	8	-	82	ENSG00000143416	SELENBP1	10719	protein_coding	1722	1	NM_003944.4	NM_003944	1	q21.3	12	0	449.62	462.53	0.928366	0.999632	0.972088	-0.0437223	0.0275438
chr1	151365847	151366274	ENST00000368868	intron	7	-	427	ENSG00000143416	SELENBP1	10719	protein_coding	1722	1	NM_003944.4	NM_003944	1	q21.3	12	0	457.05	473.85	0.887431	0.999184	0.964546	-0.0771152	0.0346379
chr1	151366454	151366721	ENST00000368868	intron	6	-	267	ENSG00000143416	SELENBP1	10719	protein_coding	1722	1	NM_003944.4	NM_003944	1	q21.3	12	0	1131.8	1164.2	0.938219	0.998191	0.97217	-0.0339503	0.0260214
chr1	151366905	151368198	ENST00000368868	intron	5	-	1293	ENSG00000143416	SELENBP1	10719	protein_coding	1722	1	NM_003944.4	NM_003944	1	q21.3	12	0	522.49	606.09	0.721735	0.986176	0.862067	-0.140331	0.124109
chr1	151368320	151369003	ENST00000368868	intron	4	-	683	ENSG00000143416	SELENBP1	10719	protein_coding	1722	1	NM_003944.4	NM_003944	1	q21.3	12	0	522.56	600.4	0.756294	0.955143	0.870353	-0.11406	0.08479
chr1	151369190	151369441	ENST00000368868	intron	3	-	251	ENSG00000143416	SELENBP1	10719	protein_coding	1722	1	NM_003944.4	NM_003944	1	q21.3	12	0	613.42	685.67	0.804319	0.946867	0.894629	-0.09031	0.0522385
chr1	151369555	151369712	ENST00000368868	intron	2	-	157	ENSG00000143416	SELENBP1	10719	protein_coding	1722	1	NM_003944.4	NM_003944	1	q21.3	12	0	830.18	895.38	0.854867	0.966992	0.927182	-0.0723152	0.0398106
chr1	151369770	151372637	ENST00000368868	intron	1	-	2867	ENSG00000143416	SELENBP1	10719	protein_coding	1722	1	NM_003944.4	NM_003944	1	q21.3	12	0	539.64	808.38	0.510407	0.768661	0.667557	-0.157151	0.101104
chr1	151399728	151399980	ENST00000290541	intron	1	+	252	ENSG00000159377	PSMB4	9541	protein_coding	918	1	NM_002796.3	NM_002796	1	q21.3	7	0	251.11	265.11	0.845115	0.991171	0.947192	-0.102076	0.0439794
chr1	151400188	151400441	ENST00000290541	intron	2	+	253	ENSG00000159377	PSMB4	9541	protein_coding	918	1	NM_002796.3	NM_002796	1	q21.3	7	0	250.55	287.31	0.748597	0.953749	0.872055	-0.123458	0.081694
chr1	151400589	151400763	ENST00000290541	intron	3	+	174	ENSG00000159377	PSMB4	9541	protein_coding	918	1	NM_002796.3	NM_002796	1	q21.3	7	0	188.13	328.07	0.33276	0.810039	0.573445	-0.240685	0.236594
chr1	151400846	151401238	ENST00000290541	intron	4	+	392	ENSG00000159377	PSMB4	9541	protein_coding	918	1	NM_002796.3	NM_002796	1	q21.3	7	0	280.89	355.58	0.595643	0.93143	0.789949	-0.194306	0.141481
chr1	151401356	151401541	ENST00000290541	intron	5	+	185	ENSG00000159377	PSMB4	9541	protein_coding	918	1	NM_002796.3	NM_002796	1	q21.3	7	0	455.33	533.93	0.715132	0.952034	0.85279	-0.137658	0.0992446
chr1	151401631	151401816	ENST00000290541	intron	6	+	185	ENSG00000159377	PSMB4	9541	protein_coding	918	1	NM_002796.3	NM_002796	1	q21.3	7	1	368.93	404.11	0.86269	0.950942	0.912944	-0.0502546	0.0379979
chr1	151406465	151406606	ENST00000271715	intron	18	-	141	ENSG00000143442	POGZ	18801	protein_coding	6655	1	NM_015100.4	NM_015100	1	q21.3	19	1	95.22	119.04	0.641193	0.914988	0.799899	-0.158706	0.115089
chr1	151406632	151406910	ENST00000271715	intron	17	-	278	ENSG00000143442	POGZ	18801	protein_coding	6655	1	NM_015100.4	NM_015100	1	q21.3	19	0	79.69	111.62	0.541533	0.852117	0.71394	-0.172407	0.138177
chr1	151407024	151407234	ENST00000271715	intron	16	-	210	ENSG00000143442	POGZ	18801	protein_coding	6655	1	NM_015100.4	NM_015100	1	q21.3	19	0	55.11	70.65	0.586229	0.912059	0.780042	-0.193814	0.132017
chr1	151407292	151408099	ENST00000271715	intron	15	-	807	ENSG00000143442	POGZ	18801	protein_coding	6655	1	NM_015100.4	NM_015100	1	q21.3	19	0	51.35	63.44	0.608288	0.939405	0.809426	-0.201139	0.129979
chr1	151408241	151408408	ENST00000271715	intron	14	-	167	ENSG00000143442	POGZ	18801	protein_coding	6655	1	NM_015100.4	NM_015100	1	q21.3	19	0	48.76	97.69	0.35774	0.642302	0.49913	-0.14139	0.143173
chr1	151408582	151408693	ENST00000271715	intron	13	-	111	ENSG00000143442	POGZ	18801	protein_coding	6655	1	NM_015100.4	NM_015100	1	q21.3	19	0	51.67	69.82	0.581898	0.867399	0.740046	-0.158148	0.127353
chr1	151408829	151411624	ENST00000271715	intron	12	-	2795	ENSG00000143442	POGZ	18801	protein_coding	6655	1	NM_015100.4	NM_015100	1	q21.3	19	0	93.22	126.45	0.640756	0.820885	0.737208	-0.096452	0.0836771
chr1	151411772	151412295	ENST00000271715	intron	11	-	523	ENSG00000143442	POGZ	18801	protein_coding	6655	1	NM_015100.4	NM_015100	1	q21.3	19	0	53.18	70.13	0.607713	0.880904	0.758306	-0.150593	0.122598
chr1	151412397	151423396	ENST00000271715	intron	10	-	10999	ENSG00000143442	POGZ	18801	protein_coding	6655	1	NM_015100.4	NM_015100	1	q21.3	19	0	77.53	106.64	0.58116	0.851888	0.727026	-0.145865	0.124862
chr1	151423552	151423948	ENST00000271715	intron	9	-	396	ENSG00000143442	POGZ	18801	protein_coding	6655	1	NM_015100.4	NM_015100	1	q21.3	19	0	122.27	154.95	0.670753	0.884655	0.789093	-0.118341	0.095562
chr1	151424287	151424954	ENST00000271715	intron	8	-	667	ENSG00000143442	POGZ	18801	protein_coding	6655	1	NM_015100.4	NM_015100	1	q21.3	19	0	103.44	197.75	0.372412	0.67296	0.523085	-0.150673	0.149875
chr1	151425062	151427822	ENST00000271715	intron	7	-	2760	ENSG00000143442	POGZ	18801	protein_coding	6655	1	NM_015100.4	NM_015100	1	q21.3	19	0	61.42	119.6	0.36661	0.654924	0.513545	-0.146935	0.141379
chr1	151428042	151428122	ENST00000271715	intron	6	-	80	ENSG00000143442	POGZ	18801	protein_coding	6655	1	NM_015100.4	NM_015100	1	q21.3	19	0	86.29	129.29	0.534002	0.784548	0.667414	-0.133412	0.117133
chr1	151428414	151429602	ENST00000271715	intron	5	-	1188	ENSG00000143442	POGZ	18801	protein_coding	6655	1	NM_015100.4	NM_015100	1	q21.3	19	0	122.62	171.04	0.604281	0.828527	0.716908	-0.112627	0.111619
chr1	151429712	151430665	ENST00000271715	intron	4	-	953	ENSG00000143442	POGZ	18801	protein_coding	6655	1	NM_015100.4	NM_015100	1	q21.3	19	0	101.93	114.6	0.744659	0.97764	0.889442	-0.144783	0.0881988
chr1	151430842	151440927	ENST00000271715	intron	3	-	10085	ENSG00000143442	POGZ	18801	protein_coding	6655	1	NM_015100.4	NM_015100	1	q21.3	19	0	66.84	131	0.375073	0.642228	0.510229	-0.135156	0.131999
chr1	151441087	151442080	ENST00000271715	intron	2	-	993	ENSG00000143442	POGZ	18801	protein_coding	6655	1	NM_015100.4	NM_015100	1	q21.3	19	0	84.27	123.53	0.555613	0.804516	0.682182	-0.12657	0.122334
chr1	151442206	151459151	ENST00000271715	intron	1	-	16945	ENSG00000143442	POGZ	18801	protein_coding	6655	1	NM_015100.4	NM_015100	1	q21.3	19	0	37.95	75.8	0.355665	0.656231	0.50066	-0.144995	0.155571
chr1	151540427	151562090	ENST00000368849	intron	1	+	21663	ENSG00000143367	TUFT1	12422	protein_coding	3107	1	NM_020127.3	NM_001301317	1	q21.3	13	0	NA	NA	NA	NA	NA	NA	NA
chr1	151562166	151562584	ENST00000368849	intron	2	+	418	ENSG00000143367	TUFT1	12422	protein_coding	3107	1	NM_020127.3	NM_001301317	1	q21.3	13	0	NA	NA	NA	NA	NA	NA	NA
chr1	151562687	151563903	ENST00000368849	intron	3	+	1216	ENSG00000143367	TUFT1	12422	protein_coding	3107	1	NM_020127.3	NM_001301317	1	q21.3	13	0	NA	NA	NA	NA	NA	NA	NA
chr1	151563991	151564524	ENST00000368849	intron	4	+	533	ENSG00000143367	TUFT1	12422	protein_coding	3107	1	NM_020127.3	NM_001301317	1	q21.3	13	0	NA	NA	NA	NA	NA	NA	NA
chr1	151564615	151566162	ENST00000368849	intron	5	+	1547	ENSG00000143367	TUFT1	12422	protein_coding	3107	1	NM_020127.3	NM_001301317	1	q21.3	13	0	NA	NA	NA	NA	NA	NA	NA
chr1	151566229	151569656	ENST00000368849	intron	6	+	3427	ENSG00000143367	TUFT1	12422	protein_coding	3107	1	NM_020127.3	NM_001301317	1	q21.3	13	0	NA	NA	NA	NA	NA	NA	NA
chr1	151569771	151574269	ENST00000368849	intron	7	+	4498	ENSG00000143367	TUFT1	12422	protein_coding	3107	1	NM_020127.3	NM_001301317	1	q21.3	13	0	7.76	9.75	0.447165	0.971887	0.795897	-0.348733	0.17599
chr1	151574399	151574910	ENST00000368849	intron	8	+	511	ENSG00000143367	TUFT1	12422	protein_coding	3107	1	NM_020127.3	NM_001301317	1	q21.3	13	0	NA	NA	NA	NA	NA	NA	NA
chr1	151575006	151578720	ENST00000368849	intron	9	+	3714	ENSG00000143367	TUFT1	12422	protein_coding	3107	1	NM_020127.3	NM_001301317	1	q21.3	13	0	NA	NA	NA	NA	NA	NA	NA
chr1	151578827	151579648	ENST00000368849	intron	10	+	821	ENSG00000143367	TUFT1	12422	protein_coding	3107	1	NM_020127.3	NM_001301317	1	q21.3	13	0	NA	NA	NA	NA	NA	NA	NA
chr1	151579733	151580941	ENST00000368849	intron	11	+	1208	ENSG00000143367	TUFT1	12422	protein_coding	3107	1	NM_020127.3	NM_001301317	1	q21.3	13	0	7.85	11.51	0.31567	0.949642	0.682016	-0.366345	0.267626
chr1	151581043	151581643	ENST00000368849	intron	12	+	600	ENSG00000143367	TUFT1	12422	protein_coding	3107	1	NM_020127.3	NM_001301317	1	q21.3	13	1	9.13	9.8	0.651776	0.989149	0.931633	-0.279857	0.0575163
chr1	151760182	151760815	ENST00000368830	intron	6	-	633	ENSG00000143436	MRPL9	14277	protein_coding	1224	1	NM_031420.4	NM_031420	1	q21.3	7	1	47.93	62	0.575741	0.919223	0.773065	-0.197323	0.146159
chr1	151760900	151761450	ENST00000368830	intron	5	-	550	ENSG00000143436	MRPL9	14277	protein_coding	1224	1	NM_031420.4	NM_031420	1	q21.3	7	0	50.05	64.73	0.591948	0.911703	0.773212	-0.181263	0.138492
chr1	151761553	151762104	ENST00000368830	intron	4	-	551	ENSG00000143436	MRPL9	14277	protein_coding	1224	1	NM_031420.4	NM_031420	1	q21.3	7	0	47.33	69.91	0.525958	0.811149	0.677013	-0.151056	0.134136
chr1	151762156	151762375	ENST00000368830	intron	3	-	219	ENSG00000143436	MRPL9	14277	protein_coding	1224	1	NM_031420.4	NM_031420	1	q21.3	7	0	68.95	85.76	0.645279	0.918497	0.803988	-0.158709	0.114509
chr1	151762501	151762989	ENST00000368830	intron	2	-	488	ENSG00000143436	MRPL9	14277	protein_coding	1224	1	NM_031420.4	NM_031420	1	q21.3	7	0	45.02	69.02	0.470487	0.823784	0.652275	-0.181787	0.171509
chr1	151763147	151763326	ENST00000368830	intron	1	-	179	ENSG00000143436	MRPL9	14277	protein_coding	1224	1	NM_031420.4	NM_031420	1	q21.3	7	0	22.98	27.82	0.54149	0.975647	0.826024	-0.284534	0.149623
chr1	151807634	151811324	ENST00000318247	intron	10	-	3690	ENSG00000143365	RORC	10260	protein_coding	2996	1	NM_005060.4	NM_005060	1	q21.3	11	1	9.58	12.31	0.407313	0.966946	0.778229	-0.370916	0.188717
chr1	151811435	151812946	ENST00000318247	intron	9	-	1511	ENSG00000143365	RORC	10260	protein_coding	2996	1	NM_005060.4	NM_005060	1	q21.3	11	0	4.31	13.95	0.0304344	0.693672	0.308961	-0.278526	0.384712
chr1	151813058	151813238	ENST00000318247	intron	8	-	180	ENSG00000143365	RORC	10260	protein_coding	2996	1	NM_005060.4	NM_005060	1	q21.3	11	0	7.24	14.75	0.137075	0.883558	0.490847	-0.353773	0.392711
chr1	151813347	151813487	ENST00000318247	intron	7	-	140	ENSG00000143365	RORC	10260	protein_coding	2996	1	NM_005060.4	NM_005060	1	q21.3	11	0	8.33	14.78	0.151172	0.924356	0.563599	-0.412428	0.360756
chr1	151813621	151814573	ENST00000318247	intron	6	-	952	ENSG00000143365	RORC	10260	protein_coding	2996	1	NM_005060.4	NM_005060	1	q21.3	11	0	NA	NA	NA	NA	NA	NA	NA
chr1	151814696	151814912	ENST00000318247	intron	5	-	216	ENSG00000143365	RORC	10260	protein_coding	2996	1	NM_005060.4	NM_005060	1	q21.3	11	0	6.89	10.8	0.13068	0.954609	0.637963	-0.507283	0.316646
chr1	151815426	151816663	ENST00000318247	intron	4	-	1237	ENSG00000143365	RORC	10260	protein_coding	2996	1	NM_005060.4	NM_005060	1	q21.3	11	0	6.67	16.95	0.0914272	0.770305	0.39351	-0.302083	0.376794
chr1	151816806	151817194	ENST00000318247	intron	3	-	388	ENSG00000143365	RORC	10260	protein_coding	2996	1	NM_005060.4	NM_005060	1	q21.3	11	0	8.62	11.55	0.309949	0.969389	0.74632	-0.436371	0.223068
chr1	151817281	151829428	ENST00000318247	intron	2	-	12147	ENSG00000143365	RORC	10260	protein_coding	2996	1	NM_005060.4	NM_005060	1	q21.3	11	0	NA	NA	NA	NA	NA	NA	NA
chr1	151829459	151831724	ENST00000318247	intron	1	-	2265	ENSG00000143365	RORC	10260	protein_coding	2996	1	NM_005060.4	NM_005060	1	q21.3	11	0	NA	NA	NA	NA	NA	NA	NA
chr1	151847415	151847737	ENST00000368817	intron	5	-	322	ENSG00000196407	THEM5	26755	protein_coding	1161	1	NM_182578.4	NM_182578	1	q21.3	6	1	12.24	15.84	0.089826	0.996496	0.772727	-0.682901	0.223769
chr1	151847863	151848181	ENST00000368817	intron	4	-	318	ENSG00000196407	THEM5	26755	protein_coding	1161	1	NM_182578.4	NM_182578	1	q21.3	6	0	12.47	23.2	0.0209155	0.97046	0.5375	-0.516584	0.43296
chr1	151848293	151851052	ENST00000368817	intron	3	-	2759	ENSG00000196407	THEM5	26755	protein_coding	1161	1	NM_182578.4	NM_182578	1	q21.3	6	0	4.25	29.18	2.64587e-05	0.687386	0.145648	-0.145621	0.541739
chr1	151851192	151852257	ENST00000368817	intron	2	-	1065	ENSG00000196407	THEM5	26755	protein_coding	1161	1	NM_182578.4	NM_182578	1	q21.3	6	0	2.69	33.47	8.96047e-07	0.560754	0.0803705	-0.0803696	0.480383
chr1	151852460	151853442	ENST00000368817	intron	1	-	982	ENSG00000196407	THEM5	26755	protein_coding	1161	1	NM_182578.4	NM_182578	1	q21.3	6	0	3.67	38.36	8.71014e-05	0.46927	0.0956726	-0.0955855	0.373598
chr1	151874929	151877000	ENST00000368814	intron	5	-	2071	ENSG00000159445	THEM4	17947	protein_coding	4798	1	NM_053055.5	NM_053055	1	q21.3	6	1	36.04	44.2	0.636748	0.929701	0.815385	-0.178636	0.114317
chr1	151877126	151888272	ENST00000368814	intron	4	-	11146	ENSG00000159445	THEM4	17947	protein_coding	4798	1	NM_053055.5	NM_053055	1	q21.3	6	0	34.76	52.98	0.477449	0.798555	0.656097	-0.178648	0.142458
chr1	151888384	151889213	ENST00000368814	intron	3	-	829	ENSG00000159445	THEM4	17947	protein_coding	4798	1	NM_053055.5	NM_053055	1	q21.3	6	0	78.53	94.96	0.701587	0.913709	0.82698	-0.125393	0.086729
chr1	151889374	151895007	ENST00000368814	intron	2	-	5633	ENSG00000159445	THEM4	17947	protein_coding	4798	1	NM_053055.5	NM_053055	1	q21.3	6	0	8.58	123.6	0.0133932	0.186985	0.0694175	-0.0560242	0.117568
chr1	151895195	151909359	ENST00000368814	intron	1	-	14164	ENSG00000159445	THEM4	17947	protein_coding	4798	1	NM_053055.5	NM_053055	1	q21.3	6	0	22.2	54.11	0.203619	0.653013	0.410275	-0.206656	0.242738
chr1	151983325	151986098	ENST00000368811	intron	2	-	2773	ENSG00000197747	S100A10	10487	protein_coding	671	1	NM_002966.3	NM_002966	1	q21.3	3	1	839.35	880.91	0.923915	0.97428	0.952822	-0.0289066	0.0214587
chr1	151986252	151993751	ENST00000368811	intron	1	-	7499	ENSG00000197747	S100A10	10487	protein_coding	671	1	NM_002966.3	NM_002966	1	q21.3	3	0	511.93	537.18	0.914576	0.978723	0.952995	-0.0384191	0.0257277
chr1	152032824	152033647	ENST00000271638	intron	2	-	823	ENSG00000163191	S100A11	10488	protein_coding	563	1	NM_005620.2	NM_005620	1	q21.3	3	1	3514.62	3818.16	0.868096	0.956299	0.920501	-0.0524052	0.035798
chr1	152033801	152036912	ENST00000271638	intron	1	-	3111	ENSG00000163191	S100A11	10488	protein_coding	563	1	NM_005620.2	NM_005620	1	q21.3	3	0	3263.31	3447.55	0.906973	0.971923	0.946559	-0.0395858	0.0253642
chr1	153357882	153358268	ENST00000368738	intron	1	+	386	ENSG00000163220	S100A9	10499	protein_coding	573	1	NM_002965.4	NM_002965	1	q21.3	3	0	5314.4	5993.25	0.825372	0.926191	0.886731	-0.0613587	0.0394597
chr1	153358434	153360643	ENST00000368738	intron	2	+	2209	ENSG00000163220	S100A9	10499	protein_coding	573	1	NM_002965.4	NM_002965	1	q21.3	3	1	10730.4	12225.9	0.802728	0.92918	0.877675	-0.0749475	0.0515046
chr1	153373968	153374454	ENST00000368737	intron	2	-	486	ENSG00000163221	S100A12	10489	protein_coding	485	1	NM_005621.2	NM_005621	1	q21.3	3	1	359.69	374.04	0.886323	0.992146	0.961635	-0.0753121	0.0305105
chr1	153374613	153375551	ENST00000368737	intron	1	-	938	ENSG00000163221	S100A12	10489	protein_coding	485	1	NM_005621.2	NM_005621	1	q21.3	3	0	259.87	276.25	0.838234	0.987929	0.940706	-0.102472	0.0472231
chr1	153390244	153390394	ENST00000368733	intron	2	-	150	ENSG00000143546	S100A8	10498	protein_coding	408	1	NM_002964.5	NM_001319197	1	q21.3	3	1	2760.4	3037.8	0.686895	0.978877	0.908684	-0.221789	0.0701934
chr1	153390558	153391040	ENST00000368733	intron	1	-	482	ENSG00000143546	S100A8	10498	protein_coding	408	1	NM_002964.5	NM_001319197	1	q21.3	3	0	474.6	862.71	0.24811	0.759839	0.550127	-0.302017	0.209712
chr1	153534831	153535201	ENST00000368719	intron	2	-	370	ENSG00000197956	S100A6	10496	protein_coding	434	1	NM_014624.4	NM_014624	1	q21.3	3	1	2480.09	2585.49	0.934673	0.977009	0.959234	-0.024561	0.0177749
chr1	153535361	153535948	ENST00000368719	intron	1	-	587	ENSG00000197956	S100A6	10496	protein_coding	434	1	NM_014624.4	NM_014624	1	q21.3	3	0	1087.93	1265.98	0.808105	0.903215	0.859358	-0.0512534	0.0438573
chr1	153543924	153544653	ENST00000368716	intron	2	-	729	ENSG00000196154	S100A4	10494	protein_coding	513	1	NM_002961.3	NM_002961	1	q21.3	3	1	2333.42	2459.2	0.913312	0.976368	0.948853	-0.0355408	0.0275146
chr1	153544810	153545752	ENST00000368716	intron	1	-	942	ENSG00000196154	S100A4	10494	protein_coding	513	1	NM_002961.3	NM_002961	1	q21.3	3	0	668.2	713.42	0.884042	0.972532	0.936615	-0.052573	0.0359164
chr1	153619039	153626319	ENST00000476133	intron	2	-	7280	ENSG00000189171	S100A13	10490	protein_coding	477	1	NM_001024211.2	NM_001024210	1	q21.3	3	1	NA	NA	NA	NA	NA	NA	NA
chr1	153626534	153627482	ENST00000476133	intron	1	-	948	ENSG00000189171	S100A13	10490	protein_coding	477	1	NM_001024211.2	NM_001024210	1	q21.3	3	0	NA	NA	NA	NA	NA	NA	NA
chr1	153634344	153636571	ENST00000368694	intron	1	+	2227	ENSG00000160679	CHTOP	24511	protein_coding	2079	1	NM_015607.4	NM_015607	1	q21.3	6	0	128	152.69	0.739068	0.912133	0.8383	-0.0992313	0.0738336
chr1	153636654	153638294	ENST00000368694	intron	2	+	1640	ENSG00000160679	CHTOP	24511	protein_coding	2079	1	NM_015607.4	NM_015607	1	q21.3	6	0	71.53	383.71	0.131342	0.248472	0.186417	-0.0550751	0.0620547
chr1	153638449	153642245	ENST00000368694	intron	3	+	3796	ENSG00000160679	CHTOP	24511	protein_coding	2079	1	NM_015607.4	NM_015607	1	q21.3	6	0	56.71	323.15	0.115628	0.252473	0.175491	-0.0598628	0.0769821
chr1	153642430	153643226	ENST00000368694	intron	4	+	796	ENSG00000160679	CHTOP	24511	protein_coding	2079	1	NM_015607.4	NM_015607	1	q21.3	6	0	103.16	270.8	0.271572	0.497458	0.380945	-0.109373	0.116512
chr1	153643365	153645063	ENST00000368694	intron	5	+	1698	ENSG00000160679	CHTOP	24511	protein_coding	2079	1	NM_015607.4	NM_015607	1	q21.3	6	1	42.15	125.53	0.19288	0.514064	0.335776	-0.142896	0.178288
chr1	153658887	153659137	ENST00000368685	intron	1	+	250	ENSG00000143553	SNAPIN	17145	protein_coding	1003	1	NM_012437.6	NM_012437	1	q21.3	4	0	41.95	70.24	0.441783	0.751517	0.597238	-0.155455	0.154278
chr1	153659185	153659447	ENST00000368685	intron	2	+	262	ENSG00000143553	SNAPIN	17145	protein_coding	1003	1	NM_012437.6	NM_012437	1	q21.3	4	0	40.71	73.87	0.372886	0.728863	0.551103	-0.178217	0.17776
chr1	153659567	153661199	ENST00000368685	intron	3	+	1632	ENSG00000143553	SNAPIN	17145	protein_coding	1003	1	NM_012437.6	NM_012437	1	q21.3	4	1	56.64	69.93	0.663109	0.912626	0.809953	-0.146844	0.102673
chr1	153662557	153662704	ENST00000361891	intron	13	-	147	ENSG00000143621	ILF2	6037	protein_coding	1852	1	NM_004515.4	NM_004515	1	q21.3	14	1	169.96	198.49	0.768749	0.921532	0.856265	-0.0875159	0.0652676
chr1	153662796	153663018	ENST00000361891	intron	12	-	222	ENSG00000143621	ILF2	6037	protein_coding	1852	1	NM_004515.4	NM_004515	1	q21.3	14	0	110.38	150.93	0.616721	0.824589	0.731332	-0.114612	0.0932566
chr1	153663134	153663214	ENST00000361891	intron	11	-	80	ENSG00000143621	ILF2	6037	protein_coding	1852	1	NM_004515.4	NM_004515	1	q21.3	14	0	92.67	121.36	0.576728	0.901059	0.763596	-0.186868	0.137463
chr1	153663277	153664042	ENST00000361891	intron	10	-	765	ENSG00000143621	ILF2	6037	protein_coding	1852	1	NM_004515.4	NM_004515	1	q21.3	14	0	202.33	227.18	0.797373	0.952327	0.890615	-0.0932424	0.0617114
chr1	153664131	153664395	ENST00000361891	intron	9	-	264	ENSG00000143621	ILF2	6037	protein_coding	1852	1	NM_004515.4	NM_004515	1	q21.3	14	0	188.82	215.16	0.761667	0.952709	0.877579	-0.115913	0.0751295
chr1	153664475	153665219	ENST00000361891	intron	8	-	744	ENSG00000143621	ILF2	6037	protein_coding	1852	1	NM_004515.4	NM_004515	1	q21.3	14	0	165.13	189.22	0.772891	0.940514	0.872688	-0.0997968	0.0678265
chr1	153665337	153665662	ENST00000361891	intron	7	-	325	ENSG00000143621	ILF2	6037	protein_coding	1852	1	NM_004515.4	NM_004515	1	q21.3	14	0	180.78	207.8	0.776607	0.934151	0.869971	-0.0933638	0.0641803
chr1	153665729	153667554	ENST00000361891	intron	6	-	1825	ENSG00000143621	ILF2	6037	protein_coding	1852	1	NM_004515.4	NM_004515	1	q21.3	14	0	154.02	165.36	0.855844	0.974544	0.931422	-0.0755779	0.0431212
chr1	153667658	153667999	ENST00000361891	intron	5	-	341	ENSG00000143621	ILF2	6037	protein_coding	1852	1	NM_004515.4	NM_004515	1	q21.3	14	0	147.89	156.55	0.864818	0.986185	0.944682	-0.0798645	0.0415032
chr1	153668078	153668452	ENST00000361891	intron	4	-	374	ENSG00000143621	ILF2	6037	protein_coding	1852	1	NM_004515.4	NM_004515	1	q21.3	14	0	168.15	183.05	0.854498	0.965016	0.918601	-0.0641031	0.0464148
chr1	153668558	153669835	ENST00000361891	intron	3	-	1277	ENSG00000143621	ILF2	6037	protein_coding	1852	1	NM_004515.4	NM_004515	1	q21.3	14	0	114.6	124.05	0.802653	0.986517	0.923821	-0.121168	0.0626964
chr1	153669879	153670170	ENST00000361891	intron	2	-	291	ENSG00000143621	ILF2	6037	protein_coding	1852	1	NM_004515.4	NM_004515	1	q21.3	14	0	94.69	102.4	0.801827	0.986217	0.924707	-0.12288	0.0615098
chr1	153670231	153670917	ENST00000361891	intron	1	-	686	ENSG00000143621	ILF2	6037	protein_coding	1852	1	NM_004515.4	NM_004515	1	q21.3	14	0	44.24	52.16	0.667582	0.960655	0.84816	-0.180578	0.112495
chr1	153776165	153776517	ENST00000624995	intron	1	+	352	ENSG00000143554	SLC27A3	10997	protein_coding	2298	1	NM_024330.4	NM_024330	1	q21.3	10	0	23.56	48.75	0.256143	0.745632	0.483282	-0.227139	0.26235
chr1	153776728	153777061	ENST00000624995	intron	2	+	333	ENSG00000143554	SLC27A3	10997	protein_coding	2298	1	NM_024330.4	NM_024330	1	q21.3	10	0	46.07	62.53	0.546668	0.877273	0.736766	-0.190098	0.140506
chr1	153777221	153777760	ENST00000624995	intron	3	+	539	ENSG00000143554	SLC27A3	10997	protein_coding	2298	1	NM_024330.4	NM_024330	1	q21.3	10	0	32.11	82.09	0.199577	0.599339	0.391156	-0.191579	0.208183
chr1	153777886	153778160	ENST00000624995	intron	4	+	274	ENSG00000143554	SLC27A3	10997	protein_coding	2298	1	NM_024330.4	NM_024330	1	q21.3	10	0	52.24	102.27	0.316146	0.69408	0.510805	-0.194659	0.183275
chr1	153778356	153778462	ENST00000624995	intron	5	+	106	ENSG00000143554	SLC27A3	10997	protein_coding	2298	1	NM_024330.4	NM_024330	1	q21.3	10	0	21.05	50.55	0.175587	0.668488	0.416419	-0.240833	0.252069
chr1	153778554	153778686	ENST00000624995	intron	6	+	132	ENSG00000143554	SLC27A3	10997	protein_coding	2298	1	NM_024330.4	NM_024330	1	q21.3	10	0	17.71	39.55	0.258228	0.666451	0.447788	-0.18956	0.218664
chr1	153778886	153779113	ENST00000624995	intron	7	+	227	ENSG00000143554	SLC27A3	10997	protein_coding	2298	1	NM_024330.4	NM_024330	1	q21.3	10	0	40.84	87.33	0.228811	0.70296	0.467651	-0.238841	0.235309
chr1	153779212	153779342	ENST00000624995	intron	8	+	130	ENSG00000143554	SLC27A3	10997	protein_coding	2298	1	NM_024330.4	NM_024330	1	q21.3	10	0	59.65	75.78	0.600113	0.911142	0.787147	-0.187034	0.123995
chr1	153779474	153779825	ENST00000624995	intron	9	+	351	ENSG00000143554	SLC27A3	10997	protein_coding	2298	1	NM_024330.4	NM_024330	1	q21.3	10	1	56.15	108.24	0.298147	0.722402	0.518755	-0.220608	0.203647
chr1	153930443	153930538	ENST00000361217	intron	27	-	95	ENSG00000198837	DENND4B	29044	protein_coding	5728	1	NM_014856.3	NM_014856	1	q21.3	28	1	124.84	136.02	0.814	0.977279	0.917806	-0.103807	0.0594724
chr1	153930604	153930691	ENST00000361217	intron	26	-	87	ENSG00000198837	DENND4B	29044	protein_coding	5728	1	NM_014856.3	NM_014856	1	q21.3	28	0	128.11	163.4	0.561271	0.933766	0.784027	-0.222756	0.149739
chr1	153930858	153930946	ENST00000361217	intron	25	-	88	ENSG00000198837	DENND4B	29044	protein_coding	5728	1	NM_014856.3	NM_014856	1	q21.3	28	0	45.56	94.33	0.338014	0.623507	0.482985	-0.144971	0.140522
chr1	153931065	153932203	ENST00000361217	intron	24	-	1138	ENSG00000198837	DENND4B	29044	protein_coding	5728	1	NM_014856.3	NM_014856	1	q21.3	28	0	130.42	207.42	0.481081	0.760156	0.628773	-0.147692	0.131384
chr1	153932441	153932641	ENST00000361217	intron	23	-	200	ENSG00000198837	DENND4B	29044	protein_coding	5728	1	NM_014856.3	NM_014856	1	q21.3	28	0	101.42	145.33	0.539585	0.824246	0.69786	-0.158275	0.126385
chr1	153932778	153932860	ENST00000361217	intron	22	-	82	ENSG00000198837	DENND4B	29044	protein_coding	5728	1	NM_014856.3	NM_014856	1	q21.3	28	0	91.04	142.16	0.474744	0.794123	0.640405	-0.165661	0.153718
chr1	153933031	153933196	ENST00000361217	intron	21	-	165	ENSG00000198837	DENND4B	29044	protein_coding	5728	1	NM_014856.3	NM_014856	1	q21.3	28	0	183.24	275.73	0.547847	0.775536	0.664563	-0.116716	0.110973
chr1	153933320	153933482	ENST00000361217	intron	20	-	162	ENSG00000198837	DENND4B	29044	protein_coding	5728	1	NM_014856.3	NM_014856	1	q21.3	28	0	138.65	179.05	0.645432	0.885261	0.774365	-0.128933	0.110897
chr1	153933872	153934134	ENST00000361217	intron	19	-	262	ENSG00000198837	DENND4B	29044	protein_coding	5728	1	NM_014856.3	NM_014856	1	q21.3	28	0	46.82	110.71	0.287783	0.575331	0.422907	-0.135123	0.152424
chr1	153934303	153934759	ENST00000361217	intron	18	-	456	ENSG00000198837	DENND4B	29044	protein_coding	5728	1	NM_014856.3	NM_014856	1	q21.3	28	0	79.44	107.56	0.523759	0.888124	0.738565	-0.214805	0.14956
chr1	153934965	153936059	ENST00000361217	intron	17	-	1094	ENSG00000198837	DENND4B	29044	protein_coding	5728	1	NM_014856.3	NM_014856	1	q21.3	28	0	68.95	116.6	0.401301	0.771093	0.591338	-0.190037	0.179755
chr1	153936189	153936541	ENST00000361217	intron	16	-	352	ENSG00000198837	DENND4B	29044	protein_coding	5728	1	NM_014856.3	NM_014856	1	q21.3	28	0	73.98	93.8	0.613975	0.912849	0.788699	-0.174725	0.12415
chr1	153936749	153937487	ENST00000361217	intron	15	-	738	ENSG00000198837	DENND4B	29044	protein_coding	5728	1	NM_014856.3	NM_014856	1	q21.3	28	0	82.38	105.91	0.655035	0.883367	0.77783	-0.122795	0.105536
chr1	153937615	153937723	ENST00000361217	intron	14	-	108	ENSG00000198837	DENND4B	29044	protein_coding	5728	1	NM_014856.3	NM_014856	1	q21.3	28	0	128.47	149.09	0.76044	0.934646	0.861694	-0.101254	0.072952
chr1	153937864	153938899	ENST00000361217	intron	13	-	1035	ENSG00000198837	DENND4B	29044	protein_coding	5728	1	NM_014856.3	NM_014856	1	q21.3	28	0	161.27	184.45	0.79188	0.933806	0.874329	-0.0824487	0.0594771
chr1	153939046	153939588	ENST00000361217	intron	12	-	542	ENSG00000198837	DENND4B	29044	protein_coding	5728	1	NM_014856.3	NM_014856	1	q21.3	28	0	113.27	180.73	0.456732	0.781254	0.626736	-0.170004	0.154518
chr1	153939805	153940155	ENST00000361217	intron	11	-	350	ENSG00000198837	DENND4B	29044	protein_coding	5728	1	NM_014856.3	NM_014856	1	q21.3	28	0	87.82	208.67	0.276407	0.576648	0.420856	-0.144449	0.155792
chr1	153940257	153940430	ENST00000361217	intron	10	-	173	ENSG00000198837	DENND4B	29044	protein_coding	5728	1	NM_014856.3	NM_014856	1	q21.3	28	0	115.98	142.67	0.698898	0.901605	0.812925	-0.114027	0.0886803
chr1	153940607	153940903	ENST00000361217	intron	9	-	296	ENSG00000198837	DENND4B	29044	protein_coding	5728	1	NM_014856.3	NM_014856	1	q21.3	28	0	96.53	210.22	0.337022	0.581847	0.459186	-0.122164	0.122661
chr1	153941049	153941230	ENST00000361217	intron	8	-	181	ENSG00000198837	DENND4B	29044	protein_coding	5728	1	NM_014856.3	NM_014856	1	q21.3	28	0	99	174.22	0.427543	0.710932	0.568247	-0.140704	0.142684
chr1	153941290	153941373	ENST00000361217	intron	7	-	83	ENSG00000198837	DENND4B	29044	protein_coding	5728	1	NM_014856.3	NM_014856	1	q21.3	28	0	157.84	193	0.669781	0.926065	0.817824	-0.148043	0.108241
chr1	153941441	153941868	ENST00000361217	intron	6	-	427	ENSG00000198837	DENND4B	29044	protein_coding	5728	1	NM_014856.3	NM_014856	1	q21.3	28	0	214.53	267.31	0.71421	0.872768	0.802551	-0.0883418	0.0702167
chr1	153942114	153942186	ENST00000361217	intron	5	-	72	ENSG00000198837	DENND4B	29044	protein_coding	5728	1	NM_014856.3	NM_014856	1	q21.3	28	0	126.65	237.22	0.42888	0.638751	0.533893	-0.105013	0.104859
chr1	153942357	153942555	ENST00000361217	intron	4	-	198	ENSG00000198837	DENND4B	29044	protein_coding	5728	1	NM_014856.3	NM_014856	1	q21.3	28	0	71.09	303.11	0.162865	0.322732	0.234535	-0.0716708	0.0881969
chr1	153942626	153942877	ENST00000361217	intron	3	-	251	ENSG00000198837	DENND4B	29044	protein_coding	5728	1	NM_014856.3	NM_014856	1	q21.3	28	0	67.65	219.91	0.219217	0.412853	0.307626	-0.0884093	0.105227
chr1	153943131	153944057	ENST00000361217	intron	2	-	926	ENSG00000198837	DENND4B	29044	protein_coding	5728	1	NM_014856.3	NM_014856	1	q21.3	28	0	144.8	227.25	0.503922	0.748239	0.637184	-0.133262	0.111055
chr1	153944398	153946300	ENST00000361217	intron	1	-	1902	ENSG00000198837	DENND4B	29044	protein_coding	5728	1	NM_014856.3	NM_014856	1	q21.3	28	0	NA	NA	NA	NA	NA	NA	NA
chr1	153948330	153948457	ENST00000368633	intron	13	-	127	ENSG00000160741	CRTC2	27301	protein_coding	2631	1	NM_181715.3	NM_181715	1	q21.3	14	1	82.64	95.96	0.732208	0.951135	0.861192	-0.128984	0.0899424
chr1	153948645	153949114	ENST00000368633	intron	12	-	469	ENSG00000160741	CRTC2	27301	protein_coding	2631	1	NM_181715.3	NM_181715	1	q21.3	14	0	122.56	141.11	0.763033	0.948622	0.868542	-0.10551	0.0800799
chr1	153949385	153951259	ENST00000368633	intron	11	-	1874	ENSG00000160741	CRTC2	27301	protein_coding	2631	1	NM_181715.3	NM_181715	1	q21.3	14	0	191.62	269.24	0.606762	0.819035	0.711707	-0.104945	0.107328
chr1	153951667	153952017	ENST00000368633	intron	10	-	350	ENSG00000160741	CRTC2	27301	protein_coding	2631	1	NM_181715.3	NM_181715	1	q21.3	14	0	201.84	283.24	0.562344	0.821359	0.712611	-0.150267	0.108748
chr1	153952263	153952396	ENST00000368633	intron	9	-	133	ENSG00000160741	CRTC2	27301	protein_coding	2631	1	NM_181715.3	NM_181715	1	q21.3	14	0	216.69	254.53	0.762661	0.919825	0.851334	-0.0886725	0.0684914
chr1	153952447	153952570	ENST00000368633	intron	8	-	123	ENSG00000160741	CRTC2	27301	protein_coding	2631	1	NM_181715.3	NM_181715	1	q21.3	14	0	172.64	233.2	0.643091	0.836874	0.740309	-0.0972179	0.0965657
chr1	153952636	153952804	ENST00000368633	intron	7	-	168	ENSG00000160741	CRTC2	27301	protein_coding	2631	1	NM_181715.3	NM_181715	1	q21.3	14	0	107.98	223.85	0.384883	0.591018	0.482377	-0.0974936	0.108641
chr1	153952835	153953265	ENST00000368633	intron	6	-	430	ENSG00000160741	CRTC2	27301	protein_coding	2631	1	NM_181715.3	NM_181715	1	q21.3	14	0	151.05	202.25	0.65851	0.847388	0.746848	-0.088338	0.10054
chr1	153953370	153953537	ENST00000368633	intron	5	-	167	ENSG00000160741	CRTC2	27301	protein_coding	2631	1	NM_181715.3	NM_181715	1	q21.3	14	0	168.84	234.56	0.597375	0.869094	0.719816	-0.122441	0.149278
chr1	153953607	153954254	ENST00000368633	intron	4	-	647	ENSG00000160741	CRTC2	27301	protein_coding	2631	1	NM_181715.3	NM_181715	1	q21.3	14	0	98.69	145.96	0.492103	0.858268	0.676144	-0.184041	0.182123
chr1	153954317	153954872	ENST00000368633	intron	3	-	555	ENSG00000160741	CRTC2	27301	protein_coding	2631	1	NM_181715.3	NM_181715	1	q21.3	14	0	149.67	188.71	0.67458	0.907206	0.793122	-0.118542	0.114084
chr1	153954990	153955064	ENST00000368633	intron	2	-	74	ENSG00000160741	CRTC2	27301	protein_coding	2631	1	NM_181715.3	NM_181715	1	q21.3	14	0	134.07	200.82	0.539717	0.828951	0.667613	-0.127896	0.161338
chr1	153955167	153958344	ENST00000368633	intron	1	-	3177	ENSG00000160741	CRTC2	27301	protein_coding	2631	1	NM_181715.3	NM_181715	1	q21.3	14	0	93.69	166.51	0.430342	0.752089	0.562669	-0.132327	0.18942
chr1	153960755	153962219	ENST00000356205	intron	3	-	1464	ENSG00000143570	SLC39A1	12876	protein_coding	2038	1	NM_001271958.2	NM_001271958	1	q21.3	4	1	60.85	75.67	0.648987	0.910848	0.80415	-0.155162	0.106699
chr1	153962351	153962528	ENST00000356205	intron	2	-	177	ENSG00000143570	SLC39A1	12876	protein_coding	2038	1	NM_001271958.2	NM_001271958	1	q21.3	4	0	49.96	59.55	0.639683	0.945909	0.838959	-0.199275	0.10695
chr1	153962748	153963494	ENST00000356205	intron	1	-	746	ENSG00000143570	SLC39A1	12876	protein_coding	2038	1	NM_001271958.2	NM_001271958	1	q21.3	4	0	15.87	26.15	0.321635	0.867739	0.606883	-0.285249	0.260855
chr1	153968165	153968521	ENST00000368607	intron	1	+	356	ENSG00000143578	CREB3L4	18854	protein_coding	1749	1	NM_001255978.2	NM_001255978	1	q21.3	10	0	NA	NA	NA	NA	NA	NA	NA
chr1	153968700	153968929	ENST00000368607	intron	2	+	229	ENSG00000143578	CREB3L4	18854	protein_coding	1749	1	NM_001255978.2	NM_001255978	1	q21.3	10	0	NA	NA	NA	NA	NA	NA	NA
chr1	153969177	153969333	ENST00000368607	intron	3	+	156	ENSG00000143578	CREB3L4	18854	protein_coding	1749	1	NM_001255978.2	NM_001255978	1	q21.3	10	0	NA	NA	NA	NA	NA	NA	NA
chr1	153969456	153972743	ENST00000368607	intron	4	+	3287	ENSG00000143578	CREB3L4	18854	protein_coding	1749	1	NM_001255978.2	NM_001255978	1	q21.3	10	0	NA	NA	NA	NA	NA	NA	NA
chr1	153972837	153972971	ENST00000368607	intron	5	+	134	ENSG00000143578	CREB3L4	18854	protein_coding	1749	1	NM_001255978.2	NM_001255978	1	q21.3	10	0	NA	NA	NA	NA	NA	NA	NA
chr1	153973079	153973194	ENST00000368607	intron	6	+	115	ENSG00000143578	CREB3L4	18854	protein_coding	1749	1	NM_001255978.2	NM_001255978	1	q21.3	10	0	8	23.98	0.0705838	0.677119	0.333611	-0.263028	0.343508
chr1	153973264	153973379	ENST00000368607	intron	7	+	115	ENSG00000143578	CREB3L4	18854	protein_coding	1749	1	NM_001255978.2	NM_001255978	1	q21.3	10	0	NA	NA	NA	NA	NA	NA	NA
chr1	153973465	153973619	ENST00000368607	intron	8	+	154	ENSG00000143578	CREB3L4	18854	protein_coding	1749	1	NM_001255978.2	NM_001255978	1	q21.3	10	0	NA	NA	NA	NA	NA	NA	NA
chr1	153973717	153973871	ENST00000368607	intron	9	+	154	ENSG00000143578	CREB3L4	18854	protein_coding	1749	1	NM_001255978.2	NM_001255978	1	q21.3	10	1	8.11	26.51	0.111292	0.565124	0.305922	-0.194631	0.259201
chr1	153974836	153975825	ENST00000271843	intron	4	-	989	ENSG00000143543	JTB	6201	protein_coding	1273	1	NM_006694.4	NM_006694	1	q21.3	5	1	230.24	249.55	0.856151	0.966254	0.922621	-0.0664692	0.0436336
chr1	153975906	153976692	ENST00000271843	intron	3	-	786	ENSG00000143543	JTB	6201	protein_coding	1273	1	NM_006694.4	NM_006694	1	q21.3	5	0	208.69	252.98	0.701635	0.907576	0.824927	-0.123292	0.0826488
chr1	153976776	153976975	ENST00000271843	intron	2	-	199	ENSG00000143543	JTB	6201	protein_coding	1273	1	NM_006694.4	NM_006694	1	q21.3	5	0	170.64	270.45	0.483418	0.755587	0.630948	-0.14753	0.124639
chr1	153977014	153977169	ENST00000271843	intron	1	-	155	ENSG00000143543	JTB	6201	protein_coding	1273	1	NM_006694.4	NM_006694	1	q21.3	5	0	147.16	223.13	0.485171	0.806849	0.659526	-0.174355	0.147323
chr1	153982177	153982390	ENST00000368575	intron	7	-	213	ENSG00000143545	RAB13	9762	protein_coding	1164	1	NM_002870.5	NM_002870	1	q21.3	8	1	17.2	19.16	0.620991	0.992706	0.897704	-0.276713	0.0950024
chr1	153982445	153982534	ENST00000368575	intron	6	-	89	ENSG00000143545	RAB13	9762	protein_coding	1164	1	NM_002870.5	NM_002870	1	q21.3	8	0	21.64	23.15	0.762364	0.995462	0.934773	-0.172409	0.0606885
chr1	153982601	153982718	ENST00000368575	intron	5	-	117	ENSG00000143545	RAB13	9762	protein_coding	1164	1	NM_002870.5	NM_002870	1	q21.3	8	0	18.07	19.36	0.739941	0.99457	0.933368	-0.193427	0.0612021
chr1	153982809	153983218	ENST00000368575	intron	4	-	409	ENSG00000143545	RAB13	9762	protein_coding	1164	1	NM_002870.5	NM_002870	1	q21.3	8	0	11.04	11.87	0.640358	0.991854	0.930076	-0.289717	0.0617783
chr1	153983297	153983520	ENST00000368575	intron	3	-	223	ENSG00000143545	RAB13	9762	protein_coding	1164	1	NM_002870.5	NM_002870	1	q21.3	8	0	10.42	11.16	0.552306	0.997126	0.933692	-0.381386	0.0634341
chr1	153983582	153984720	ENST00000368575	intron	2	-	1138	ENSG00000143545	RAB13	9762	protein_coding	1164	1	NM_002870.5	NM_002870	1	q21.3	8	0	12.04	12.56	0.792563	0.987355	0.958599	-0.166036	0.028756
chr1	153984782	153986112	ENST00000368575	intron	1	-	1330	ENSG00000143545	RAB13	9762	protein_coding	1164	1	NM_002870.5	NM_002870	1	q21.3	8	0	15.44	16.07	0.805562	0.9897	0.960797	-0.155234	0.0289039
chr1	153990803	153991114	ENST00000651669	intron	1	+	311	ENSG00000177954	RPS27	10416	protein_coding	352	1	NM_001030.6	NM_001349947	1	q21.3	4	0	1423.16	1541.82	0.785272	0.972852	0.923039	-0.137767	0.0498131
chr1	153991224	153991565	ENST00000651669	intron	2	+	341	ENSG00000177954	RPS27	10416	protein_coding	352	1	NM_001030.6	NM_001349947	1	q21.3	4	0	2387	2435.89	0.936173	0.994111	0.979929	-0.0437564	0.0141818
chr1	153991677	153992064	ENST00000651669	intron	3	+	387	ENSG00000177954	RPS27	10416	protein_coding	352	1	NM_001030.6	NM_001349947	1	q21.3	4	1	907.56	942.31	0.875194	0.989393	0.963123	-0.0879282	0.0262709
chr1	154167941	154169304	ENST00000651641	intron	9	-	1363	ENSG00000143549	TPM3	12012	protein_coding	7064	1	NM_152263.4	NM_001364681	1	q21.3	10	1	NA	NA	NA	NA	NA	NA	NA
chr1	154169384	154170399	ENST00000651641	intron	8	-	1015	ENSG00000143549	TPM3	12012	protein_coding	7064	1	NM_152263.4	NM_001364681	1	q21.3	10	0	42.93	1107.18	0.0250493	0.0571999	0.0387742	-0.0137249	0.0184257
chr1	154170470	154170648	ENST00000651641	intron	7	-	178	ENSG00000143549	TPM3	12012	protein_coding	7064	1	NM_152263.4	NM_001364681	1	q21.3	10	0	1035.09	1133.44	0.882712	0.937451	0.913229	-0.030517	0.0242226
chr1	154170712	154171412	ENST00000651641	intron	6	-	700	ENSG00000143549	TPM3	12012	protein_coding	7064	1	NM_152263.4	NM_001364681	1	q21.3	10	0	39.47	1259.78	0.0216752	0.044216	0.0313309	-0.0096557	0.0128851
chr1	154171489	154172907	ENST00000651641	intron	5	-	1418	ENSG00000143549	TPM3	12012	protein_coding	7064	1	NM_152263.4	NM_001364681	1	q21.3	10	0	9.93	1002.64	0.00302401	0.0228532	0.00990385	-0.00687985	0.0129494
chr1	154172979	154173083	ENST00000651641	intron	4	-	104	ENSG00000143549	TPM3	12012	protein_coding	7064	1	NM_152263.4	NM_001364681	1	q21.3	10	0	827.42	855.09	0.939123	0.985093	0.967641	-0.0285177	0.017452
chr1	154173202	154176114	ENST00000651641	intron	3	-	2912	ENSG00000143549	TPM3	12012	protein_coding	7064	1	NM_152263.4	NM_001364681	1	q21.3	10	0	535.33	697.69	0.662088	0.853291	0.767289	-0.105201	0.0860021
chr1	154176249	154191185	ENST00000651641	intron	2	-	14936	ENSG00000143549	TPM3	12012	protein_coding	7064	1	NM_152263.4	NM_001364681	1	q21.3	10	0	NA	NA	NA	NA	NA	NA	NA
chr1	154191312	154191901	ENST00000651641	intron	1	-	589	ENSG00000143549	TPM3	12012	protein_coding	7064	1	NM_152263.4	NM_001364681	1	q21.3	10	0	NA	NA	NA	NA	NA	NA	NA
chr1	154207649	154212319	ENST00000368521	intron	6	-	4670	ENSG00000143612	C1orf43	29876	protein_coding	1678	1	NM_001098616.3	NM_001297718	1	q21.3	7	1	178.96	238.71	0.619288	0.848682	0.749696	-0.130408	0.0989857
chr1	154212379	154212457	ENST00000368521	intron	5	-	78	ENSG00000143612	C1orf43	29876	protein_coding	1678	1	NM_001098616.3	NM_001297718	1	q21.3	7	0	143.53	177.35	0.676249	0.905312	0.809304	-0.133054	0.0960079
chr1	154212625	154213892	ENST00000368521	intron	4	-	1267	ENSG00000143612	C1orf43	29876	protein_coding	1678	1	NM_001098616.3	NM_001297718	1	q21.3	7	0	132.95	197.42	0.571005	0.763138	0.673437	-0.102432	0.0897005
chr1	154213947	154214456	ENST00000368521	intron	3	-	509	ENSG00000143612	C1orf43	29876	protein_coding	1678	1	NM_001098616.3	NM_001297718	1	q21.3	7	0	109.76	161.18	0.580898	0.772985	0.680978	-0.10008	0.0920072
chr1	154214575	154219835	ENST00000368521	intron	2	-	5260	ENSG00000143612	C1orf43	29876	protein_coding	1678	1	NM_001098616.3	NM_001297718	1	q21.3	7	0	85.27	173.31	0.306322	0.676532	0.492009	-0.185686	0.184523
chr1	154219938	154220341	ENST00000368521	intron	1	-	403	ENSG00000143612	C1orf43	29876	protein_coding	1678	1	NM_001098616.3	NM_001297718	1	q21.3	7	0	82.85	186.98	0.272177	0.61762	0.443096	-0.170919	0.174524
chr1	154220976	154225083	ENST00000428931	intron	1	+	4107	ENSG00000143569	UBAP2L	29877	protein_coding	3877	1	NM_014847.4	NM_001375618	1	q21.3	27	0	57.22	112.87	0.347514	0.668478	0.506955	-0.159441	0.161523
chr1	154225214	154227281	ENST00000428931	intron	2	+	2067	ENSG00000143569	UBAP2L	29877	protein_coding	3877	1	NM_014847.4	NM_001375618	1	q21.3	27	0	178.78	218.31	0.700205	0.908419	0.818927	-0.118722	0.0894915
chr1	154227360	154228614	ENST00000428931	intron	3	+	1254	ENSG00000143569	UBAP2L	29877	protein_coding	3877	1	NM_014847.4	NM_001375618	1	q21.3	27	0	148.71	165.96	0.813847	0.948993	0.896059	-0.0822126	0.0529335
chr1	154228726	154234590	ENST00000428931	intron	4	+	5864	ENSG00000143569	UBAP2L	29877	protein_coding	3877	1	NM_014847.4	NM_001375618	1	q21.3	27	0	160.45	241.33	0.51105	0.817529	0.664857	-0.153808	0.152672
chr1	154234760	154235195	ENST00000428931	intron	5	+	435	ENSG00000143569	UBAP2L	29877	protein_coding	3877	1	NM_014847.4	NM_001375618	1	q21.3	27	0	163.62	263.56	0.456091	0.78477	0.620807	-0.164717	0.163963
chr1	154235292	154236565	ENST00000428931	intron	6	+	1273	ENSG00000143569	UBAP2L	29877	protein_coding	3877	1	NM_014847.4	NM_001375618	1	q21.3	27	0	182.36	205.15	0.79695	0.9516	0.888911	-0.0919608	0.0626896
chr1	154236612	154237023	ENST00000428931	intron	7	+	411	ENSG00000143569	UBAP2L	29877	protein_coding	3877	1	NM_014847.4	NM_001375618	1	q21.3	27	0	235.8	277.13	0.775318	0.915701	0.850864	-0.0755466	0.064837
chr1	154237137	154241512	ENST00000428931	intron	8	+	4375	ENSG00000143569	UBAP2L	29877	protein_coding	3877	1	NM_014847.4	NM_001375618	1	q21.3	27	0	201.38	234.36	0.783517	0.921681	0.859276	-0.0757598	0.0624048
chr1	154241566	154243216	ENST00000428931	intron	9	+	1650	ENSG00000143569	UBAP2L	29877	protein_coding	3877	1	NM_014847.4	NM_001375618	1	q21.3	27	0	113	205.75	0.426952	0.674627	0.54921	-0.122259	0.125417
chr1	154243303	154246203	ENST00000428931	intron	10	+	2900	ENSG00000143569	UBAP2L	29877	protein_coding	3877	1	NM_014847.4	NM_001375618	1	q21.3	27	0	143.11	156	0.827798	0.973944	0.917372	-0.0895743	0.056572
chr1	154246376	154249238	ENST00000428931	intron	11	+	2862	ENSG00000143569	UBAP2L	29877	protein_coding	3877	1	NM_014847.4	NM_001375618	1	q21.3	27	0	97.6	127.29	0.643307	0.868678	0.766753	-0.123446	0.101925
chr1	154249438	154251040	ENST00000428931	intron	12	+	1602	ENSG00000143569	UBAP2L	29877	protein_coding	3877	1	NM_014847.4	NM_001375618	1	q21.3	27	0	146.84	177.67	0.716059	0.908041	0.826476	-0.110417	0.0815649
chr1	154251319	154251480	ENST00000428931	intron	13	+	161	ENSG00000143569	UBAP2L	29877	protein_coding	3877	1	NM_014847.4	NM_001375618	1	q21.3	27	0	154.87	165.4	0.866856	0.977485	0.936336	-0.0694802	0.0411492
chr1	154251654	154253899	ENST00000428931	intron	14	+	2245	ENSG00000143569	UBAP2L	29877	protein_coding	3877	1	NM_014847.4	NM_001375618	1	q21.3	27	0	201.33	269.6	0.651105	0.831598	0.746773	-0.0956681	0.0848251
chr1	154254090	154254835	ENST00000428931	intron	15	+	745	ENSG00000143569	UBAP2L	29877	protein_coding	3877	1	NM_014847.4	NM_001375618	1	q21.3	27	0	199.8	254.69	0.676247	0.873756	0.784483	-0.108236	0.0892728
chr1	154254891	154255151	ENST00000428931	intron	16	+	260	ENSG00000143569	UBAP2L	29877	protein_coding	3877	1	NM_014847.4	NM_001375618	1	q21.3	27	0	242.56	262.98	0.84909	0.968787	0.922352	-0.0732611	0.046435
chr1	154255327	154255682	ENST00000428931	intron	17	+	355	ENSG00000143569	UBAP2L	29877	protein_coding	3877	1	NM_014847.4	NM_001375618	1	q21.3	27	0	95.84	111.62	0.702438	0.949865	0.858627	-0.15619	0.0912375
chr1	154255756	154257062	ENST00000428931	intron	18	+	1306	ENSG00000143569	UBAP2L	29877	protein_coding	3877	1	NM_014847.4	NM_001375618	1	q21.3	27	0	182.82	203.55	0.817008	0.954985	0.898158	-0.0811496	0.056827
chr1	154257259	154257345	ENST00000428931	intron	19	+	86	ENSG00000143569	UBAP2L	29877	protein_coding	3877	1	NM_014847.4	NM_001375618	1	q21.3	27	0	162.31	176.44	0.818661	0.978676	0.919916	-0.101256	0.0587602
chr1	154257435	154258976	ENST00000428931	intron	20	+	1541	ENSG00000143569	UBAP2L	29877	protein_coding	3877	1	NM_014847.4	NM_001375618	1	q21.3	27	0	119.91	185.85	0.486437	0.803092	0.645198	-0.15876	0.157894
chr1	154259031	154259947	ENST00000428931	intron	21	+	916	ENSG00000143569	UBAP2L	29877	protein_coding	3877	1	NM_014847.4	NM_001375618	1	q21.3	27	0	162.6	192.49	0.74074	0.916047	0.844719	-0.103979	0.0713273
chr1	154260030	154260891	ENST00000428931	intron	22	+	861	ENSG00000143569	UBAP2L	29877	protein_coding	3877	1	NM_014847.4	NM_001375618	1	q21.3	27	0	150.09	207.78	0.604034	0.828472	0.722351	-0.118317	0.106122
chr1	154261110	154261591	ENST00000428931	intron	23	+	481	ENSG00000143569	UBAP2L	29877	protein_coding	3877	1	NM_014847.4	NM_001375618	1	q21.3	27	0	107.25	123.71	0.767647	0.936879	0.866947	-0.0993002	0.0699322
chr1	154261698	154266500	ENST00000428931	intron	24	+	4802	ENSG00000143569	UBAP2L	29877	protein_coding	3877	1	NM_014847.4	NM_001375618	1	q21.3	27	0	86.78	165.56	0.346299	0.698137	0.52416	-0.177862	0.173976
chr1	154266569	154268756	ENST00000428931	intron	25	+	2187	ENSG00000143569	UBAP2L	29877	protein_coding	3877	1	NM_014847.4	NM_001375618	1	q21.3	27	0	86.09	168.2	0.399161	0.62892	0.511831	-0.112671	0.117089
chr1	154268955	154270199	ENST00000428931	intron	26	+	1244	ENSG00000143569	UBAP2L	29877	protein_coding	3877	1	NM_014847.4	NM_001375618	1	q21.3	27	1	45.25	146.98	0.155607	0.474909	0.307865	-0.152258	0.167044
chr1	154272777	154273335	ENST00000328703	intron	1	+	558	ENSG00000143575	HAX1	16915	protein_coding	1109	1	NM_006118.4	NM_006118	1	q21.3	7	0	62.16	84.75	0.499651	0.911713	0.733451	-0.233801	0.178261
chr1	154273599	154273773	ENST00000328703	intron	2	+	174	ENSG00000143575	HAX1	16915	protein_coding	1109	1	NM_006118.4	NM_006118	1	q21.3	7	0	71.62	116.33	0.4657	0.759165	0.615662	-0.149963	0.143503
chr1	154273962	154274949	ENST00000328703	intron	3	+	987	ENSG00000143575	HAX1	16915	protein_coding	1109	1	NM_006118.4	NM_006118	1	q21.3	7	0	96.93	117.69	0.689761	0.917038	0.823604	-0.133843	0.0934337
chr1	154275002	154275153	ENST00000328703	intron	4	+	151	ENSG00000143575	HAX1	16915	protein_coding	1109	1	NM_006118.4	NM_006118	1	q21.3	7	0	90.42	124.36	0.561552	0.856015	0.727083	-0.16553	0.128932
chr1	154275261	154275392	ENST00000328703	intron	5	+	131	ENSG00000143575	HAX1	16915	protein_coding	1109	1	NM_006118.4	NM_006118	1	q21.3	7	0	90.44	117.91	0.600419	0.895402	0.767026	-0.166607	0.128377
chr1	154275484	154275615	ENST00000328703	intron	6	+	131	ENSG00000143575	HAX1	16915	protein_coding	1109	1	NM_006118.4	NM_006118	1	q21.3	7	1	116.44	133.11	0.752171	0.950042	0.874765	-0.122594	0.075277
chr1	154321261	154321932	ENST00000324978	intron	1	+	671	ENSG00000143595	AQP10	16029	protein_coding	1814	1	NM_080429.3	NM_080429	1	q21.3	6	0	NA	NA	NA	NA	NA	NA	NA
chr1	154322060	154322981	ENST00000324978	intron	2	+	921	ENSG00000143595	AQP10	16029	protein_coding	1814	1	NM_080429.3	NM_080429	1	q21.3	6	0	NA	NA	NA	NA	NA	NA	NA
chr1	154323120	154323240	ENST00000324978	intron	3	+	120	ENSG00000143595	AQP10	16029	protein_coding	1814	1	NM_080429.3	NM_080429	1	q21.3	6	0	14.76	15.2	0.794743	0.992985	0.971053	-0.17631	0.0219322
chr1	154323360	154323588	ENST00000324978	intron	4	+	228	ENSG00000143595	AQP10	16029	protein_coding	1814	1	NM_080429.3	NM_080429	1	q21.3	6	0	NA	NA	NA	NA	NA	NA	NA
chr1	154323807	154324281	ENST00000324978	intron	5	+	474	ENSG00000143595	AQP10	16029	protein_coding	1814	1	NM_080429.3	NM_080429	1	q21.3	6	1	NA	NA	NA	NA	NA	NA	NA
chr1	154325703	154328104	ENST00000368489	intron	1	+	2401	ENSG00000143515	ATP8B2	13534	protein_coding	5974	1	NM_001370597.1	NM_001370597	1	q21.3	28	0	42.24	56.36	0.567299	0.890793	0.749468	-0.182168	0.141325
chr1	154328173	154330395	ENST00000368489	intron	2	+	2222	ENSG00000143515	ATP8B2	13534	protein_coding	5974	1	NM_001370597.1	NM_001370597	1	q21.3	28	0	47.78	120.42	0.282548	0.515816	0.396778	-0.11423	0.119038
chr1	154330455	154330814	ENST00000368489	intron	3	+	359	ENSG00000143515	ATP8B2	13534	protein_coding	5974	1	NM_001370597.1	NM_001370597	1	q21.3	28	0	88.09	117.45	0.607802	0.869001	0.750021	-0.14222	0.118979
chr1	154330929	154331047	ENST00000368489	intron	4	+	118	ENSG00000143515	ATP8B2	13534	protein_coding	5974	1	NM_001370597.1	NM_001370597	1	q21.3	28	0	134.29	146.76	0.820902	0.974425	0.915031	-0.0941293	0.0593939
chr1	154331147	154331443	ENST00000368489	intron	5	+	296	ENSG00000143515	ATP8B2	13534	protein_coding	5974	1	NM_001370597.1	NM_001370597	1	q21.3	28	0	62.18	84.89	0.472099	0.917785	0.732477	-0.260379	0.185308
chr1	154331506	154331605	ENST00000368489	intron	6	+	99	ENSG00000143515	ATP8B2	13534	protein_coding	5974	1	NM_001370597.1	NM_001370597	1	q21.3	28	0	76.67	97.2	0.589953	0.923255	0.788786	-0.198833	0.134469
chr1	154331679	154331953	ENST00000368489	intron	7	+	274	ENSG00000143515	ATP8B2	13534	protein_coding	5974	1	NM_001370597.1	NM_001370597	1	q21.3	28	0	92.4	153.07	0.47203	0.743113	0.603645	-0.131615	0.139467
chr1	154332025	154332617	ENST00000368489	intron	8	+	592	ENSG00000143515	ATP8B2	13534	protein_coding	5974	1	NM_001370597.1	NM_001370597	1	q21.3	28	0	87.25	106.49	0.673869	0.928111	0.819326	-0.145456	0.108785
chr1	154332698	154334106	ENST00000368489	intron	9	+	1408	ENSG00000143515	ATP8B2	13534	protein_coding	5974	1	NM_001370597.1	NM_001370597	1	q21.3	28	0	96.8	107.2	0.798207	0.974975	0.902985	-0.104778	0.0719899
chr1	154334266	154334502	ENST00000368489	intron	10	+	236	ENSG00000143515	ATP8B2	13534	protein_coding	5974	1	NM_001370597.1	NM_001370597	1	q21.3	28	0	67.4	76.65	0.726666	0.967819	0.879322	-0.152655	0.0884979
chr1	154334592	154337347	ENST00000368489	intron	11	+	2755	ENSG00000143515	ATP8B2	13534	protein_coding	5974	1	NM_001370597.1	NM_001370597	1	q21.3	28	0	66.55	117.95	0.390203	0.717501	0.564222	-0.174019	0.153279
chr1	154337545	154340853	ENST00000368489	intron	12	+	3308	ENSG00000143515	ATP8B2	13534	protein_coding	5974	1	NM_001370597.1	NM_001370597	1	q21.3	28	0	108.29	132.02	0.69975	0.910803	0.820255	-0.120504	0.0905484
chr1	154341063	154342479	ENST00000368489	intron	13	+	1416	ENSG00000143515	ATP8B2	13534	protein_coding	5974	1	NM_001370597.1	NM_001370597	1	q21.3	28	0	91.02	115.98	0.651065	0.893129	0.78479	-0.133726	0.108339
chr1	154342524	154342795	ENST00000368489	intron	14	+	271	ENSG00000143515	ATP8B2	13534	protein_coding	5974	1	NM_001370597.1	NM_001370597	1	q21.3	28	0	72.85	84.09	0.694795	0.961699	0.866334	-0.171539	0.095365
chr1	154342962	154343112	ENST00000368489	intron	15	+	150	ENSG00000143515	ATP8B2	13534	protein_coding	5974	1	NM_001370597.1	NM_001370597	1	q21.3	28	0	105.95	119.96	0.702712	0.973806	0.883211	-0.180499	0.0905954
chr1	154343302	154343452	ENST00000368489	intron	16	+	150	ENSG00000143515	ATP8B2	13534	protein_coding	5974	1	NM_001370597.1	NM_001370597	1	q21.3	28	0	186.24	214.36	0.770449	0.942961	0.868819	-0.0983694	0.0741417
chr1	154343569	154343892	ENST00000368489	intron	17	+	323	ENSG00000143515	ATP8B2	13534	protein_coding	5974	1	NM_001370597.1	NM_001370597	1	q21.3	28	0	141.53	158.4	0.820644	0.953129	0.893497	-0.0728531	0.0596317
chr1	154344058	154344142	ENST00000368489	intron	18	+	84	ENSG00000143515	ATP8B2	13534	protein_coding	5974	1	NM_001370597.1	NM_001370597	1	q21.3	28	0	171.42	216.96	0.695683	0.872244	0.7901	-0.0944168	0.0821442
chr1	154344255	154344394	ENST00000368489	intron	19	+	139	ENSG00000143515	ATP8B2	13534	protein_coding	5974	1	NM_001370597.1	NM_001370597	1	q21.3	28	0	123.4	150.44	0.691062	0.912151	0.820261	-0.129198	0.0918903
chr1	154344501	154344640	ENST00000368489	intron	20	+	139	ENSG00000143515	ATP8B2	13534	protein_coding	5974	1	NM_001370597.1	NM_001370597	1	q21.3	28	0	145.31	163.85	0.767627	0.959025	0.886848	-0.119221	0.0721774
chr1	154344786	154344970	ENST00000368489	intron	21	+	184	ENSG00000143515	ATP8B2	13534	protein_coding	5974	1	NM_001370597.1	NM_001370597	1	q21.3	28	0	114.87	175.16	0.52966	0.776028	0.6558	-0.126141	0.120228
chr1	154345155	154345321	ENST00000368489	intron	22	+	166	ENSG00000143515	ATP8B2	13534	protein_coding	5974	1	NM_001370597.1	NM_001370597	1	q21.3	28	0	90.89	113.42	0.664174	0.914289	0.801358	-0.137184	0.112931
chr1	154345546	154345799	ENST00000368489	intron	23	+	253	ENSG00000143515	ATP8B2	13534	protein_coding	5974	1	NM_001370597.1	NM_001370597	1	q21.3	28	0	101.53	173.76	0.42313	0.726303	0.584312	-0.161182	0.141991
chr1	154345884	154346230	ENST00000368489	intron	24	+	346	ENSG00000143515	ATP8B2	13534	protein_coding	5974	1	NM_001370597.1	NM_001370597	1	q21.3	28	0	87.2	108.89	0.623706	0.923202	0.800808	-0.177103	0.122393
chr1	154346477	154346619	ENST00000368489	intron	25	+	142	ENSG00000143515	ATP8B2	13534	protein_coding	5974	1	NM_001370597.1	NM_001370597	1	q21.3	28	0	105.05	122.27	0.748694	0.933231	0.859164	-0.11047	0.0740669
chr1	154346759	154348407	ENST00000368489	intron	26	+	1648	ENSG00000143515	ATP8B2	13534	protein_coding	5974	1	NM_001370597.1	NM_001370597	1	q21.3	28	0	74.53	92.31	0.64864	0.921035	0.807388	-0.158748	0.113647
chr1	154348539	154348839	ENST00000368489	intron	27	+	300	ENSG00000143515	ATP8B2	13534	protein_coding	5974	1	NM_001370597.1	NM_001370597	1	q21.3	28	1	82	87.35	0.826626	0.992048	0.938752	-0.112126	0.0532956
chr1	154405715	154429195	ENST00000368485	intron	1	+	23480	ENSG00000160712	IL6R	6019	protein_coding	5764	1	NM_000565.4	NM_001382771	1	q21.3	10	0	303.91	350.11	0.763732	0.938606	0.868041	-0.104309	0.0705649
chr1	154429445	154430482	ENST00000368485	intron	2	+	1037	ENSG00000160712	IL6R	6019	protein_coding	5764	1	NM_000565.4	NM_001382771	1	q21.3	10	0	353.58	388.33	0.844984	0.957153	0.910514	-0.0655305	0.0466383
chr1	154430607	154434518	ENST00000368485	intron	3	+	3911	ENSG00000160712	IL6R	6019	protein_coding	5764	1	NM_000565.4	NM_001382771	1	q21.3	10	0	429.47	507.96	0.764986	0.903216	0.84548	-0.080494	0.057736
chr1	154434701	154434989	ENST00000368485	intron	4	+	288	ENSG00000160712	IL6R	6019	protein_coding	5764	1	NM_000565.4	NM_001382771	1	q21.3	10	0	426.18	538.45	0.699067	0.863346	0.791494	-0.0924275	0.0718515
chr1	154435157	154435968	ENST00000368485	intron	5	+	811	ENSG00000160712	IL6R	6019	protein_coding	5764	1	NM_000565.4	NM_001382771	1	q21.3	10	0	308.82	419.24	0.605985	0.841272	0.736619	-0.130634	0.104653
chr1	154436111	154448124	ENST00000368485	intron	6	+	12013	ENSG00000160712	IL6R	6019	protein_coding	5764	1	NM_000565.4	NM_001382771	1	q21.3	10	0	519.36	729.56	0.617717	0.789282	0.711881	-0.0941644	0.0774009
chr1	154448172	154449910	ENST00000368485	intron	7	+	1738	ENSG00000160712	IL6R	6019	protein_coding	5764	1	NM_000565.4	NM_001382771	1	q21.3	10	0	565.78	665.6	0.764973	0.912194	0.85003	-0.0850568	0.0621642
chr1	154449981	154454487	ENST00000368485	intron	8	+	4506	ENSG00000160712	IL6R	6019	protein_coding	5764	1	NM_000565.4	NM_001382771	1	q21.3	10	0	343.73	551.76	0.50132	0.730098	0.62297	-0.121651	0.107128
chr1	154454582	154465133	ENST00000368485	intron	9	+	10551	ENSG00000160712	IL6R	6019	protein_coding	5764	1	NM_000565.4	NM_001382771	1	q21.3	10	1	481.6	648.82	0.660135	0.813407	0.742271	-0.0821358	0.0711367
chr1	154550470	154550937	ENST00000292211	intron	12	-	467	ENSG00000160714	UBE2Q1	15698	protein_coding	3239	1	NM_017582.7	NM_017582	1	q21.3	13	1	220.95	250.55	0.802555	0.939231	0.88186	-0.0793052	0.0573709
chr1	154551005	154551396	ENST00000292211	intron	11	-	391	ENSG00000160714	UBE2Q1	15698	protein_coding	3239	1	NM_017582.7	NM_017582	1	q21.3	13	0	220.6	237.51	0.849108	0.980556	0.928803	-0.0796946	0.0517526
chr1	154551493	154551770	ENST00000292211	intron	10	-	277	ENSG00000160714	UBE2Q1	15698	protein_coding	3239	1	NM_017582.7	NM_017582	1	q21.3	13	0	142.45	155.67	0.80705	0.9797	0.915077	-0.108026	0.0646229
chr1	154551820	154551920	ENST00000292211	intron	9	-	100	ENSG00000160714	UBE2Q1	15698	protein_coding	3239	1	NM_017582.7	NM_017582	1	q21.3	13	0	112.91	133.67	0.70888	0.943595	0.844692	-0.135812	0.0989024
chr1	154551980	154552092	ENST00000292211	intron	8	-	112	ENSG00000160714	UBE2Q1	15698	protein_coding	3239	1	NM_017582.7	NM_017582	1	q21.3	13	0	109.42	132.36	0.680508	0.932443	0.826685	-0.146177	0.105758
chr1	154552184	154552403	ENST00000292211	intron	7	-	219	ENSG00000160714	UBE2Q1	15698	protein_coding	3239	1	NM_017582.7	NM_017582	1	q21.3	13	0	140.16	175.05	0.668469	0.904361	0.800686	-0.132216	0.103675
chr1	154552465	154552735	ENST00000292211	intron	6	-	270	ENSG00000160714	UBE2Q1	15698	protein_coding	3239	1	NM_017582.7	NM_017582	1	q21.3	13	0	140.25	158.89	0.781092	0.954785	0.882686	-0.101594	0.0720985
chr1	154552821	154553031	ENST00000292211	intron	5	-	210	ENSG00000160714	UBE2Q1	15698	protein_coding	3239	1	NM_017582.7	NM_017582	1	q21.3	13	0	146.38	164.35	0.784121	0.962716	0.89066	-0.106539	0.0720558
chr1	154553173	154554734	ENST00000292211	intron	4	-	1561	ENSG00000160714	UBE2Q1	15698	protein_coding	3239	1	NM_017582.7	NM_017582	1	q21.3	13	0	201.07	232.27	0.778313	0.931824	0.865674	-0.0873609	0.0661509
chr1	154554786	154555427	ENST00000292211	intron	3	-	641	ENSG00000160714	UBE2Q1	15698	protein_coding	3239	1	NM_017582.7	NM_017582	1	q21.3	13	0	206.96	223.87	0.855375	0.968106	0.924465	-0.0690899	0.0436408
chr1	154555533	154555859	ENST00000292211	intron	2	-	326	ENSG00000160714	UBE2Q1	15698	protein_coding	3239	1	NM_017582.7	NM_017582	1	q21.3	13	0	133.75	166.65	0.679703	0.89806	0.80258	-0.122877	0.0954801
chr1	154555965	154558226	ENST00000292211	intron	1	-	2261	ENSG00000160714	UBE2Q1	15698	protein_coding	3239	1	NM_017582.7	NM_017582	1	q21.3	13	0	112.22	127.76	0.771619	0.950665	0.878366	-0.106747	0.072299
chr1	154585044	154585216	ENST00000368474	intron	14	-	172	ENSG00000160710	ADAR	225	protein_coding	6610	1	NM_001111.5	NM_001111	1	q21.3	15	1	383.09	491.02	0.69925	0.846101	0.780192	-0.0809423	0.0659083
chr1	154585345	154585752	ENST00000368474	intron	13	-	407	ENSG00000160710	ADAR	225	protein_coding	6610	1	NM_001111.5	NM_001111	1	q21.3	15	0	412.75	716.75	0.46776	0.678069	0.575863	-0.108104	0.102206
chr1	154585866	154586180	ENST00000368474	intron	12	-	314	ENSG00000160710	ADAR	225	protein_coding	6610	1	NM_001111.5	NM_001111	1	q21.3	15	0	323.31	430.22	0.608032	0.86063	0.751499	-0.143467	0.109131
chr1	154586364	154588124	ENST00000368474	intron	11	-	1760	ENSG00000160710	ADAR	225	protein_coding	6610	1	NM_001111.5	NM_001111	1	q21.3	15	0	494.85	582.55	0.740334	0.923084	0.849455	-0.109121	0.0736293
chr1	154588259	154588550	ENST00000368474	intron	10	-	291	ENSG00000160710	ADAR	225	protein_coding	6610	1	NM_001111.5	NM_001111	1	q21.3	15	0	565.55	718.09	0.694072	0.857558	0.787575	-0.0935038	0.069983
chr1	154588674	154589368	ENST00000368474	intron	9	-	694	ENSG00000160710	ADAR	225	protein_coding	6610	1	NM_001111.5	NM_001111	1	q21.3	15	0	491.24	581.58	0.742536	0.92493	0.844665	-0.102129	0.0802652
chr1	154589463	154589756	ENST00000368474	intron	8	-	293	ENSG00000160710	ADAR	225	protein_coding	6610	1	NM_001111.5	NM_001111	1	q21.3	15	0	357.35	447.09	0.681865	0.885413	0.79928	-0.117414	0.0861336
chr1	154589929	154590183	ENST00000368474	intron	7	-	254	ENSG00000160710	ADAR	225	protein_coding	6610	1	NM_001111.5	NM_001111	1	q21.3	15	0	588.04	952.04	0.535535	0.697767	0.617663	-0.0821279	0.0801035
chr1	154590410	154596804	ENST00000368474	intron	6	-	6394	ENSG00000160710	ADAR	225	protein_coding	6610	1	NM_001111.5	NM_001111	1	q21.3	15	0	568.42	671.31	0.786318	0.895312	0.846733	-0.0604143	0.048579
chr1	154596996	154597122	ENST00000368474	intron	5	-	126	ENSG00000160710	ADAR	225	protein_coding	6610	1	NM_001111.5	NM_001111	1	q21.3	15	0	544.67	613.56	0.837244	0.927129	0.887721	-0.050477	0.0394086
chr1	154597268	154597827	ENST00000368474	intron	4	-	559	ENSG00000160710	ADAR	225	protein_coding	6610	1	NM_001111.5	NM_001111	1	q21.3	15	0	601.91	704.04	0.776022	0.907995	0.854937	-0.078915	0.0530576
chr1	154597977	154598401	ENST00000368474	intron	3	-	424	ENSG00000160710	ADAR	225	protein_coding	6610	1	NM_001111.5	NM_001111	1	q21.3	15	0	995.09	1223.58	0.750271	0.865432	0.813261	-0.0629905	0.0521706
chr1	154598586	154601040	ENST00000368474	intron	2	-	2454	ENSG00000160710	ADAR	225	protein_coding	6610	1	NM_001111.5	NM_001111	1	q21.3	15	0	509	886.71	0.47204	0.670092	0.574032	-0.101992	0.0960596
chr1	154602627	154607991	ENST00000368474	intron	1	-	5364	ENSG00000160710	ADAR	225	protein_coding	6610	1	NM_001111.5	NM_001111	1	q21.3	15	0	386.27	627.96	0.499164	0.714414	0.615119	-0.115955	0.0992956
chr1	154945118	154945571	ENST00000368463	intron	10	-	453	ENSG00000163346	PBXIP1	21199	protein_coding	3207	1	NM_020524.4	NM_020524	1	q21.3	11	1	416.07	471.65	0.769668	0.959617	0.882158	-0.112491	0.0774584
chr1	154946804	154947416	ENST00000368463	intron	9	-	612	ENSG00000163346	PBXIP1	21199	protein_coding	3207	1	NM_020524.4	NM_020524	1	q21.3	11	0	216.09	340.09	0.486147	0.774381	0.635391	-0.149243	0.13899
chr1	154947549	154947641	ENST00000368463	intron	8	-	92	ENSG00000163346	PBXIP1	21199	protein_coding	3207	1	NM_020524.4	NM_020524	1	q21.3	11	0	220.62	242.15	0.805489	0.977648	0.911088	-0.1056	0.0665597
chr1	154947713	154947981	ENST00000368463	intron	7	-	268	ENSG00000163346	PBXIP1	21199	protein_coding	3207	1	NM_020524.4	NM_020524	1	q21.3	11	0	234.07	280.96	0.753308	0.895719	0.833108	-0.0798	0.0626115
chr1	154948006	154948132	ENST00000368463	intron	6	-	126	ENSG00000163346	PBXIP1	21199	protein_coding	3207	1	NM_020524.4	NM_020524	1	q21.3	11	0	209.64	281.58	0.632136	0.843189	0.744513	-0.112377	0.0986764
chr1	154948367	154951231	ENST00000368463	intron	5	-	2864	ENSG00000163346	PBXIP1	21199	protein_coding	3207	1	NM_020524.4	NM_020524	1	q21.3	11	0	383.44	445.62	0.789094	0.914165	0.860464	-0.0713699	0.053701
chr1	154951398	154951470	ENST00000368463	intron	4	-	72	ENSG00000163346	PBXIP1	21199	protein_coding	3207	1	NM_020524.4	NM_020524	1	q21.3	11	0	285.87	358.16	0.710713	0.873996	0.798163	-0.0874496	0.0758334
chr1	154951536	154951794	ENST00000368463	intron	3	-	258	ENSG00000163346	PBXIP1	21199	protein_coding	3207	1	NM_020524.4	NM_020524	1	q21.3	11	0	263.04	334.29	0.675491	0.87999	0.786862	-0.111371	0.0931286
chr1	154951922	154953670	ENST00000368463	intron	2	-	1748	ENSG00000163346	PBXIP1	21199	protein_coding	3207	1	NM_020524.4	NM_020524	1	q21.3	11	0	316.4	411.15	0.61702	0.890098	0.769549	-0.152529	0.120549
chr1	154953758	154956068	ENST00000368463	intron	1	-	2310	ENSG00000163346	PBXIP1	21199	protein_coding	3207	1	NM_020524.4	NM_020524	1	q21.3	11	0	169.02	240.22	0.515657	0.864606	0.703605	-0.187948	0.161001
chr1	154959847	154960976	ENST00000368457	intron	2	-	1129	ENSG00000163348	PYGO2	30257	protein_coding	3180	1	NM_138300.4	NM_138300	1	q21.3	3	1	59.98	81.76	0.579565	0.859401	0.733611	-0.154045	0.12579
chr1	154961027	154961473	ENST00000368457	intron	1	-	446	ENSG00000163348	PYGO2	30257	protein_coding	3180	1	NM_138300.4	NM_138300	1	q21.3	3	0	85.91	107.8	0.673675	0.900735	0.796939	-0.123264	0.103796
chr1	154963932	154965542	ENST00000448116	intron	11	-	1610	ENSG00000160691	SHC1	10840	protein_coding	3481	1	NM_001130040.2	NM_001130040	1	q21.3	12	1	65.98	119.29	0.357979	0.725602	0.553106	-0.195127	0.172496
chr1	154965782	154965945	ENST00000448116	intron	10	-	163	ENSG00000160691	SHC1	10840	protein_coding	3481	1	NM_001130040.2	NM_001130040	1	q21.3	12	0	42.82	73.69	0.375595	0.766388	0.581083	-0.205488	0.185306
chr1	154966081	154966161	ENST00000448116	intron	9	-	80	ENSG00000160691	SHC1	10840	protein_coding	3481	1	NM_001130040.2	NM_001130040	1	q21.3	12	0	58.33	121.6	0.347735	0.61874	0.479687	-0.131953	0.139053
chr1	154966232	154966318	ENST00000448116	intron	8	-	86	ENSG00000160691	SHC1	10840	protein_coding	3481	1	NM_001130040.2	NM_001130040	1	q21.3	12	0	82.89	101.33	0.647895	0.933492	0.81802	-0.170125	0.115472
chr1	154966518	154967670	ENST00000448116	intron	7	-	1152	ENSG00000160691	SHC1	10840	protein_coding	3481	1	NM_001130040.2	NM_001130040	1	q21.3	12	0	122.47	152.22	0.687987	0.896218	0.804559	-0.116572	0.0916583
chr1	154967798	154967979	ENST00000448116	intron	6	-	181	ENSG00000160691	SHC1	10840	protein_coding	3481	1	NM_001130040.2	NM_001130040	1	q21.3	12	0	128.53	159.25	0.67602	0.907954	0.807096	-0.131076	0.100858
chr1	154968032	154968203	ENST00000448116	intron	5	-	171	ENSG00000160691	SHC1	10840	protein_coding	3481	1	NM_001130040.2	NM_001130040	1	q21.3	12	0	134.04	162.36	0.692676	0.922245	0.825573	-0.132897	0.0966723
chr1	154968258	154968494	ENST00000448116	intron	4	-	236	ENSG00000160691	SHC1	10840	protein_coding	3481	1	NM_001130040.2	NM_001130040	1	q21.3	12	0	126.22	153.82	0.677578	0.923543	0.820569	-0.142991	0.102973
chr1	154968615	154968770	ENST00000448116	intron	3	-	155	ENSG00000160691	SHC1	10840	protein_coding	3481	1	NM_001130040.2	NM_001130040	1	q21.3	12	0	103.02	121.75	0.701304	0.941627	0.84616	-0.144856	0.0954668
chr1	154968835	154969377	ENST00000448116	intron	2	-	542	ENSG00000160691	SHC1	10840	protein_coding	3481	1	NM_001130040.2	NM_001130040	1	q21.3	12	0	134.35	152.56	0.791463	0.942229	0.880637	-0.0891746	0.0615915
chr1	154969449	154970031	ENST00000448116	intron	1	-	582	ENSG00000160691	SHC1	10840	protein_coding	3481	1	NM_001130040.2	NM_001130040	1	q21.3	12	0	113.84	142.98	0.615627	0.93072	0.796195	-0.180568	0.134525
chr1	154974805	154977986	ENST00000308987	intron	1	+	3181	ENSG00000173207	CKS1B	19083	protein_coding	779	1	NM_001826.3	NM_001826	1	q21.3	3	0	13.67	19.42	0.337887	0.953595	0.703913	-0.366026	0.249681
chr1	154978115	154978724	ENST00000308987	intron	2	+	609	ENSG00000173207	CKS1B	19083	protein_coding	779	1	NM_001826.3	NM_001826	1	q21.3	3	1	24.55	27.84	0.581487	0.991885	0.881825	-0.300338	0.110061
chr1	154984067	154988104	ENST00000292180	intron	1	+	4037	ENSG00000160688	FLAD1	24671	protein_coding	2189	1	NM_025207.5	NM_025207	1	q21.3	7	0	30.22	58	0.301783	0.738768	0.521034	-0.219251	0.217733
chr1	154988850	154989559	ENST00000292180	intron	2	+	709	ENSG00000160688	FLAD1	24671	protein_coding	2189	1	NM_025207.5	NM_025207	1	q21.3	7	0	17.49	48.02	0.164478	0.589797	0.364223	-0.199745	0.225574
chr1	154989708	154990158	ENST00000292180	intron	3	+	450	ENSG00000160688	FLAD1	24671	protein_coding	2189	1	NM_025207.5	NM_025207	1	q21.3	7	0	29.89	63.36	0.284851	0.667514	0.471749	-0.186898	0.195766
chr1	154990258	154990338	ENST00000292180	intron	4	+	80	ENSG00000160688	FLAD1	24671	protein_coding	2189	1	NM_025207.5	NM_025207	1	q21.3	7	0	18.62	57.27	0.18166	0.522469	0.325127	-0.143466	0.197343
chr1	154990529	154992712	ENST00000292180	intron	5	+	2183	ENSG00000160688	FLAD1	24671	protein_coding	2189	1	NM_025207.5	NM_025207	1	q21.3	7	0	26.44	49.04	0.339646	0.745571	0.539152	-0.199506	0.206419
chr1	154992787	154992901	ENST00000292180	intron	6	+	114	ENSG00000160688	FLAD1	24671	protein_coding	2189	1	NM_025207.5	NM_025207	1	q21.3	7	1	42.47	65.15	0.484985	0.808434	0.65188	-0.166896	0.156554
chr1	155002944	155014654	ENST00000535420	intron	1	+	11710	ENSG00000160685	ZBTB7B	18668	protein_coding	3606	1	NM_001256455.2	NM_001256455	1	q21.3	3	0	112.16	490.93	0.163629	0.303339	0.228464	-0.0648354	0.0748748
chr1	155015815	155016219	ENST00000535420	intron	2	+	404	ENSG00000160685	ZBTB7B	18668	protein_coding	3606	1	NM_001256455.2	NM_001256455	1	q21.3	3	1	387.65	432.89	0.808051	0.959602	0.895493	-0.0874419	0.0641094
chr1	155063937	155066729	ENST00000368409	intron	1	+	2792	ENSG00000243364	EFNA4	3224	protein_coding	1254	1	NM_005227.3	NM_005227	1	q21.3	4	0	17.64	35.29	0.260454	0.727327	0.499858	-0.239404	0.227469
chr1	155067017	155067371	ENST00000368409	intron	2	+	354	ENSG00000243364	EFNA4	3224	protein_coding	1254	1	NM_005227.3	NM_005227	1	q21.3	4	0	9.85	18.73	0.232891	0.82768	0.525894	-0.293004	0.301786
chr1	155067441	155068852	ENST00000368409	intron	3	+	1411	ENSG00000243364	EFNA4	3224	protein_coding	1254	1	NM_005227.3	NM_005227	1	q21.3	4	1	NA	NA	NA	NA	NA	NA	NA
chr1	155079070	155085090	ENST00000368408	intron	1	+	6020	ENSG00000143590	EFNA3	3223	protein_coding	1817	1	NM_004952.5	NM_004952	1	q21.3	5	0	NA	NA	NA	NA	NA	NA	NA
chr1	155085405	155085876	ENST00000368408	intron	2	+	471	ENSG00000143590	EFNA3	3223	protein_coding	1817	1	NM_004952.5	NM_004952	1	q21.3	5	0	NA	NA	NA	NA	NA	NA	NA
chr1	155085943	155086127	ENST00000368408	intron	3	+	184	ENSG00000143590	EFNA3	3223	protein_coding	1817	1	NM_004952.5	NM_004952	1	q21.3	5	0	NA	NA	NA	NA	NA	NA	NA
chr1	155086206	155086412	ENST00000368408	intron	4	+	206	ENSG00000143590	EFNA3	3223	protein_coding	1817	1	NM_004952.5	NM_004952	1	q21.3	5	1	NA	NA	NA	NA	NA	NA	NA
chr1	155135992	155136298	ENST00000368404	intron	1	+	306	ENSG00000169241	SLC50A1	30657	protein_coding	1298	1	NM_018845.4	NM_001287591	1	q22	6	0	37.65	84.85	0.291553	0.597501	0.443724	-0.152171	0.153777
chr1	155136377	155136827	ENST00000368404	intron	2	+	450	ENSG00000169241	SLC50A1	30657	protein_coding	1298	1	NM_018845.4	NM_001287591	1	q22	6	0	27.67	76.42	0.22863	0.506663	0.362078	-0.133448	0.144585
chr1	155136952	155137560	ENST00000368404	intron	3	+	608	ENSG00000169241	SLC50A1	30657	protein_coding	1298	1	NM_018845.4	NM_001287591	1	q22	6	0	31.89	80	0.262803	0.546147	0.398625	-0.135822	0.147522
chr1	155137723	155137978	ENST00000368404	intron	4	+	255	ENSG00000169241	SLC50A1	30657	protein_coding	1298	1	NM_018845.4	NM_001287591	1	q22	6	0	70.89	107.11	0.489796	0.811729	0.661843	-0.172047	0.149886
chr1	155138099	155138179	ENST00000368404	intron	5	+	80	ENSG00000169241	SLC50A1	30657	protein_coding	1298	1	NM_018845.4	NM_001287591	1	q22	6	1	35.58	65.05	0.325118	0.780037	0.546964	-0.221846	0.233073
chr1	155140246	155140490	ENST00000368400	intron	1	-	244	ENSG00000179085	DPM3	3007	protein_coding	396	1	NM_153741.2	NM_153741	1	q22	2	1	11.85	25.87	0.152823	0.78986	0.45806	-0.305236	0.3318
chr1	155169561	155169790	ENST00000295682	intron	4	-	229	ENSG00000163463	KRTCAP2	28942	protein_coding	523	1	NM_173852.4	NM_173852	1	q22	5	1	287.75	330.98	0.772704	0.937577	0.869388	-0.0966837	0.0681892
chr1	155169858	155172564	ENST00000295682	intron	3	-	2706	ENSG00000163463	KRTCAP2	28942	protein_coding	523	1	NM_173852.4	NM_173852	1	q22	5	0	326.85	359.8	0.853217	0.946664	0.908421	-0.0552045	0.0382425
chr1	155172629	155172737	ENST00000295682	intron	2	-	108	ENSG00000163463	KRTCAP2	28942	protein_coding	523	1	NM_173852.4	NM_173852	1	q22	5	0	224.76	260.89	0.776005	0.925567	0.861513	-0.0855079	0.0640547
chr1	155172893	155173220	ENST00000295682	intron	1	-	327	ENSG00000163463	KRTCAP2	28942	protein_coding	523	1	NM_173852.4	NM_173852	1	q22	5	0	72.44	95.95	0.602918	0.882747	0.754977	-0.152059	0.12777
chr1	155174030	155175385	ENST00000334634	intron	1	+	1355	ENSG00000163462	TRIM46	19019	protein_coding	3178	1	NM_025058.5	NM_025058	1	q22	10	0	NA	NA	NA	NA	NA	NA	NA
chr1	155175648	155175887	ENST00000334634	intron	2	+	239	ENSG00000163462	TRIM46	19019	protein_coding	3178	1	NM_025058.5	NM_025058	1	q22	10	0	NA	NA	NA	NA	NA	NA	NA
chr1	155176232	155176931	ENST00000334634	intron	3	+	699	ENSG00000163462	TRIM46	19019	protein_coding	3178	1	NM_025058.5	NM_025058	1	q22	10	0	NA	NA	NA	NA	NA	NA	NA
chr1	155177076	155177194	ENST00000334634	intron	4	+	118	ENSG00000163462	TRIM46	19019	protein_coding	3178	1	NM_025058.5	NM_025058	1	q22	10	0	NA	NA	NA	NA	NA	NA	NA
chr1	155177291	155178001	ENST00000334634	intron	5	+	710	ENSG00000163462	TRIM46	19019	protein_coding	3178	1	NM_025058.5	NM_025058	1	q22	10	0	NA	NA	NA	NA	NA	NA	NA
chr1	155178256	155178491	ENST00000334634	intron	6	+	235	ENSG00000163462	TRIM46	19019	protein_coding	3178	1	NM_025058.5	NM_025058	1	q22	10	0	5.58	9.13	0.183465	0.947122	0.611172	-0.427707	0.335951
chr1	155178614	155179631	ENST00000334634	intron	7	+	1017	ENSG00000163462	TRIM46	19019	protein_coding	3178	1	NM_025058.5	NM_025058	1	q22	10	0	NA	NA	NA	NA	NA	NA	NA
chr1	155179935	155181851	ENST00000334634	intron	8	+	1916	ENSG00000163462	TRIM46	19019	protein_coding	3178	1	NM_025058.5	NM_025058	1	q22	10	0	NA	NA	NA	NA	NA	NA	NA
chr1	155182150	155183796	ENST00000334634	intron	9	+	1646	ENSG00000163462	TRIM46	19019	protein_coding	3178	1	NM_025058.5	NM_025058	1	q22	10	1	NA	NA	NA	NA	NA	NA	NA
chr1	155195900	155195986	ENST00000368378	intron	22	-	86	ENSG00000169231	THBS3	11787	protein_coding	3145	1	NM_007112.5	NM_007112	1	q22	23	1	10.53	16.16	0.291826	0.944853	0.651609	-0.359783	0.293244
chr1	155196127	155197040	ENST00000368378	intron	21	-	913	ENSG00000169231	THBS3	11787	protein_coding	3145	1	NM_007112.5	NM_007112	1	q22	23	0	10.07	19.16	0.22879	0.818479	0.525574	-0.296785	0.292905
chr1	155197214	155197462	ENST00000368378	intron	20	-	248	ENSG00000169231	THBS3	11787	protein_coding	3145	1	NM_007112.5	NM_007112	1	q22	23	0	9.4	22.53	0.14521	0.736213	0.417221	-0.272011	0.318992
chr1	155197660	155197879	ENST00000368378	intron	19	-	219	ENSG00000169231	THBS3	11787	protein_coding	3145	1	NM_007112.5	NM_007112	1	q22	23	0	16.27	22.24	0.442516	0.934374	0.731565	-0.289048	0.202809
chr1	155197929	155198041	ENST00000368378	intron	18	-	112	ENSG00000169231	THBS3	11787	protein_coding	3145	1	NM_007112.5	NM_007112	1	q22	23	0	11.69	18.62	0.277672	0.907138	0.62782	-0.350147	0.279319
chr1	155198221	155198408	ENST00000368378	intron	17	-	187	ENSG00000169231	THBS3	11787	protein_coding	3145	1	NM_007112.5	NM_007112	1	q22	23	0	19.33	29.45	0.28907	0.940439	0.656367	-0.367297	0.284073
chr1	155198603	155199803	ENST00000368378	intron	16	-	1200	ENSG00000169231	THBS3	11787	protein_coding	3145	1	NM_007112.5	NM_007112	1	q22	23	0	19.76	26.29	0.457362	0.939	0.751617	-0.294255	0.187384
chr1	155199857	155199994	ENST00000368378	intron	15	-	137	ENSG00000169231	THBS3	11787	protein_coding	3145	1	NM_007112.5	NM_007112	1	q22	23	0	18.2	30.05	0.315282	0.872035	0.605657	-0.290375	0.266378
chr1	155200114	155200450	ENST00000368378	intron	14	-	336	ENSG00000169231	THBS3	11787	protein_coding	3145	1	NM_007112.5	NM_007112	1	q22	23	0	18.05	31.6	0.296227	0.835256	0.571203	-0.274976	0.264054
chr1	155200611	155200896	ENST00000368378	intron	13	-	285	ENSG00000169231	THBS3	11787	protein_coding	3145	1	NM_007112.5	NM_007112	1	q22	23	0	24.84	34.2	0.471589	0.920403	0.726316	-0.254727	0.194087
chr1	155201005	155201093	ENST00000368378	intron	12	-	88	ENSG00000169231	THBS3	11787	protein_coding	3145	1	NM_007112.5	NM_007112	1	q22	23	0	18.76	22.8	0.525167	0.981084	0.822807	-0.29764	0.158277
chr1	155201205	155201416	ENST00000368378	intron	11	-	211	ENSG00000169231	THBS3	11787	protein_coding	3145	1	NM_007112.5	NM_007112	1	q22	23	0	13.02	19.4	0.250708	0.967414	0.671134	-0.420426	0.29628
chr1	155201570	155201956	ENST00000368378	intron	10	-	386	ENSG00000169231	THBS3	11787	protein_coding	3145	1	NM_007112.5	NM_007112	1	q22	23	0	13.27	19.6	0.307639	0.949603	0.677041	-0.369402	0.272562
chr1	155202035	155202260	ENST00000368378	intron	9	-	225	ENSG00000169231	THBS3	11787	protein_coding	3145	1	NM_007112.5	NM_007112	1	q22	23	0	NA	NA	NA	NA	NA	NA	NA
chr1	155202402	155202811	ENST00000368378	intron	8	-	409	ENSG00000169231	THBS3	11787	protein_coding	3145	1	NM_007112.5	NM_007112	1	q22	23	0	10.64	13.45	0.465022	0.959507	0.791078	-0.326056	0.168429
chr1	155202961	155203085	ENST00000368378	intron	7	-	124	ENSG00000169231	THBS3	11787	protein_coding	3145	1	NM_007112.5	NM_007112	1	q22	23	0	NA	NA	NA	NA	NA	NA	NA
chr1	155203138	155203222	ENST00000368378	intron	6	-	84	ENSG00000169231	THBS3	11787	protein_coding	3145	1	NM_007112.5	NM_007112	1	q22	23	0	11.22	16.51	0.373446	0.894124	0.679588	-0.306142	0.214536
chr1	155203306	155203512	ENST00000368378	intron	5	-	206	ENSG00000169231	THBS3	11787	protein_coding	3145	1	NM_007112.5	NM_007112	1	q22	23	0	12.16	26.65	0.204761	0.741581	0.456285	-0.251524	0.285296
chr1	155203540	155204854	ENST00000368378	intron	4	-	1314	ENSG00000169231	THBS3	11787	protein_coding	3145	1	NM_007112.5	NM_007112	1	q22	23	0	NA	NA	NA	NA	NA	NA	NA
chr1	155204958	155205059	ENST00000368378	intron	3	-	101	ENSG00000169231	THBS3	11787	protein_coding	3145	1	NM_007112.5	NM_007112	1	q22	23	0	NA	NA	NA	NA	NA	NA	NA
chr1	155205317	155206199	ENST00000368378	intron	2	-	882	ENSG00000169231	THBS3	11787	protein_coding	3145	1	NM_007112.5	NM_007112	1	q22	23	0	11.15	40.18	0.129168	0.488432	0.277501	-0.148333	0.210931
chr1	155206407	155207797	ENST00000368378	intron	1	-	1390	ENSG00000169231	THBS3	11787	protein_coding	3145	1	NM_007112.5	NM_007112	1	q22	23	0	NA	NA	NA	NA	NA	NA	NA
chr1	155209333	155210345	ENST00000368376	intron	1	+	1012	ENSG00000173171	MTX1	7504	protein_coding	1636	1	NM_002455.5	NM_002455	1	q22	8	0	54.55	63.51	0.686398	0.961078	0.85892	-0.172521	0.102158
chr1	155210416	155210547	ENST00000368376	intron	2	+	131	ENSG00000173171	MTX1	7504	protein_coding	1636	1	NM_002455.5	NM_002455	1	q22	8	0	65.16	77.02	0.693444	0.94551	0.846014	-0.15257	0.0994961
chr1	155210628	155212126	ENST00000368376	intron	3	+	1498	ENSG00000173171	MTX1	7504	protein_coding	1636	1	NM_002455.5	NM_002455	1	q22	8	0	52.87	189.44	0.146848	0.460258	0.279086	-0.132237	0.181173
chr1	155212220	155212384	ENST00000368376	intron	4	+	164	ENSG00000173171	MTX1	7504	protein_coding	1636	1	NM_002455.5	NM_002455	1	q22	8	0	60.56	120.58	0.341215	0.676062	0.502239	-0.161025	0.173823
chr1	155212568	155212693	ENST00000368376	intron	5	+	125	ENSG00000173171	MTX1	7504	protein_coding	1636	1	NM_002455.5	NM_002455	1	q22	8	0	46.45	90.38	0.348441	0.700349	0.513941	-0.1655	0.186408
chr1	155212771	155213236	ENST00000368376	intron	6	+	465	ENSG00000173171	MTX1	7504	protein_coding	1636	1	NM_002455.5	NM_002455	1	q22	8	0	44.24	67.22	0.463544	0.826941	0.658137	-0.194594	0.168803
chr1	155213392	155213483	ENST00000368376	intron	7	+	91	ENSG00000173171	MTX1	7504	protein_coding	1636	1	NM_002455.5	NM_002455	1	q22	8	1	53.67	54.07	0.94535	0.998523	0.992602	-0.0472517	0.00592112
chr1	155235101	155235194	ENST00000368373	intron	10	-	93	ENSG00000177628	GBA	4177	protein_coding	2291	1	NM_000157.4	NM_000157	1	q22	11	1	67.27	73.82	0.774667	0.979634	0.911271	-0.136603	0.0683634
chr1	155235312	155235680	ENST00000368373	intron	9	-	368	ENSG00000177628	GBA	4177	protein_coding	2291	1	NM_000157.4	NM_000157	1	q22	11	0	51.73	83.65	0.310696	0.857286	0.61841	-0.307714	0.238876
chr1	155235845	155236244	ENST00000368373	intron	8	-	399	ENSG00000177628	GBA	4177	protein_coding	2291	1	NM_000157.4	NM_000157	1	q22	11	0	101.85	124.4	0.590065	0.958171	0.81873	-0.228665	0.139441
chr1	155236470	155237340	ENST00000368373	intron	7	-	870	ENSG00000177628	GBA	4177	protein_coding	2291	1	NM_000157.4	NM_000157	1	q22	11	0	57.47	85.07	0.471917	0.829173	0.675561	-0.203644	0.153612
chr1	155237579	155238133	ENST00000368373	intron	6	-	554	ENSG00000177628	GBA	4177	protein_coding	2291	1	NM_000157.4	NM_000157	1	q22	11	0	84.53	131.91	0.48253	0.77507	0.640816	-0.158286	0.134255
chr1	155238307	155238516	ENST00000368373	intron	5	-	209	ENSG00000177628	GBA	4177	protein_coding	2291	1	NM_000157.4	NM_000157	1	q22	11	0	128.07	134.55	0.872648	0.989895	0.951839	-0.0791912	0.0380551
chr1	155238651	155239615	ENST00000368373	intron	4	-	964	ENSG00000177628	GBA	4177	protein_coding	2291	1	NM_000157.4	NM_000157	1	q22	11	0	118.69	157.07	0.6345	0.853137	0.75565	-0.121151	0.0974864
chr1	155239763	155239885	ENST00000368373	intron	3	-	122	ENSG00000177628	GBA	4177	protein_coding	2291	1	NM_000157.4	NM_000157	1	q22	11	0	69.87	84.47	0.66464	0.931914	0.827158	-0.162518	0.104756
chr1	155240078	155240629	ENST00000368373	intron	2	-	551	ENSG00000177628	GBA	4177	protein_coding	2291	1	NM_000157.4	NM_000157	1	q22	11	0	95.47	121.44	0.654331	0.885415	0.78615	-0.131819	0.0992657
chr1	155240718	155241085	ENST00000368373	intron	1	-	367	ENSG00000177628	GBA	4177	protein_coding	2291	1	NM_000157.4	NM_000157	1	q22	11	0	71.2	82.45	0.707639	0.957507	0.863554	-0.155914	0.0939532
chr1	155247956	155248049	ENST00000361361	intron	11	-	93	ENSG00000160767	FAM189B	1233	protein_coding	3190	1	NM_006589.3	NM_006589	1	q22	12	1	12.85	14.18	0.66833	0.985112	0.906206	-0.237876	0.0789063
chr1	155248304	155248404	ENST00000361361	intron	10	-	100	ENSG00000160767	FAM189B	1233	protein_coding	3190	1	NM_006589.3	NM_006589	1	q22	12	0	25.13	26.31	0.801521	0.995822	0.95515	-0.153629	0.040672
chr1	155248474	155250275	ENST00000361361	intron	9	-	1801	ENSG00000160767	FAM189B	1233	protein_coding	3190	1	NM_006589.3	NM_006589	1	q22	12	0	18.98	20.95	0.685722	0.989801	0.905967	-0.220245	0.0838341
chr1	155250822	155251094	ENST00000361361	intron	8	-	272	ENSG00000160767	FAM189B	1233	protein_coding	3190	1	NM_006589.3	NM_006589	1	q22	12	0	13.51	15.98	0.539959	0.976116	0.845432	-0.305473	0.130684
chr1	155251165	155251501	ENST00000361361	intron	7	-	336	ENSG00000160767	FAM189B	1233	protein_coding	3190	1	NM_006589.3	NM_006589	1	q22	12	0	14	16.82	0.540278	0.977263	0.832342	-0.292065	0.14492
chr1	155251602	155251732	ENST00000361361	intron	6	-	130	ENSG00000160767	FAM189B	1233	protein_coding	3190	1	NM_006589.3	NM_006589	1	q22	12	0	14.8	16.96	0.602872	0.986803	0.872642	-0.269769	0.114161
chr1	155251906	155253624	ENST00000361361	intron	5	-	1718	ENSG00000160767	FAM189B	1233	protein_coding	3190	1	NM_006589.3	NM_006589	1	q22	12	0	20.29	28.42	0.501558	0.881877	0.713934	-0.212376	0.167943
chr1	155253733	155253858	ENST00000361361	intron	4	-	125	ENSG00000160767	FAM189B	1233	protein_coding	3190	1	NM_006589.3	NM_006589	1	q22	12	0	11.85	26.05	0.245396	0.683407	0.454894	-0.209498	0.228512
chr1	155253979	155254083	ENST00000361361	intron	3	-	104	ENSG00000160767	FAM189B	1233	protein_coding	3190	1	NM_006589.3	NM_006589	1	q22	12	0	8.89	10.89	0.50895	0.971937	0.816345	-0.307395	0.155592
chr1	155254195	155254399	ENST00000361361	intron	2	-	204	ENSG00000160767	FAM189B	1233	protein_coding	3190	1	NM_006589.3	NM_006589	1	q22	12	0	6.38	8.51	0.332657	0.974023	0.749706	-0.417049	0.224317
chr1	155254457	155254652	ENST00000361361	intron	1	-	195	ENSG00000160767	FAM189B	1233	protein_coding	3190	1	NM_006589.3	NM_006589	1	q22	12	0	NA	NA	NA	NA	NA	NA	NA
chr1	155256420	155256673	ENST00000302631	intron	8	-	253	ENSG00000116521	SCAMP3	10565	protein_coding	1545	1	NM_005698.4	NM_005698	1	q22	9	1	68	86.42	0.569176	0.922478	0.786855	-0.217679	0.135623
chr1	155256792	155257284	ENST00000302631	intron	7	-	492	ENSG00000116521	SCAMP3	10565	protein_coding	1545	1	NM_005698.4	NM_005698	1	q22	9	0	67.76	86.93	0.548019	0.931635	0.779478	-0.231459	0.152157
chr1	155257387	155257497	ENST00000302631	intron	6	-	110	ENSG00000116521	SCAMP3	10565	protein_coding	1545	1	NM_005698.4	NM_005698	1	q22	9	0	54.82	79.07	0.35099	0.934432	0.69331	-0.34232	0.241122
chr1	155257658	155258825	ENST00000302631	intron	5	-	1167	ENSG00000116521	SCAMP3	10565	protein_coding	1545	1	NM_005698.4	NM_005698	1	q22	9	0	78.98	140.84	0.375288	0.730751	0.560778	-0.18549	0.169973
chr1	155258955	155260329	ENST00000302631	intron	4	-	1374	ENSG00000116521	SCAMP3	10565	protein_coding	1545	1	NM_005698.4	NM_005698	1	q22	9	0	54.76	79.22	0.522333	0.832444	0.69124	-0.168906	0.141205
chr1	155260451	155260536	ENST00000302631	intron	3	-	85	ENSG00000116521	SCAMP3	10565	protein_coding	1545	1	NM_005698.4	NM_005698	1	q22	9	0	76.73	97.45	0.628937	0.908767	0.787378	-0.158441	0.121389
chr1	155260660	155261656	ENST00000302631	intron	2	-	996	ENSG00000116521	SCAMP3	10565	protein_coding	1545	1	NM_005698.4	NM_005698	1	q22	9	0	73.02	121.6	0.454705	0.732116	0.600493	-0.145789	0.131622
chr1	155261735	155262085	ENST00000302631	intron	1	-	350	ENSG00000116521	SCAMP3	10565	protein_coding	1545	1	NM_005698.4	NM_005698	1	q22	9	0	71.91	105.24	0.53883	0.804634	0.683295	-0.144465	0.121339
chr1	155263401	155263949	ENST00000368361	intron	12	-	548	ENSG00000176444	CLK2	2069	protein_coding	2154	1	NM_001294338.2	NM_001294339	1	q22	13	1	62.82	100.47	0.475737	0.750861	0.625261	-0.149525	0.1256
chr1	155264041	155264220	ENST00000368361	intron	11	-	179	ENSG00000176444	CLK2	2069	protein_coding	2154	1	NM_001294338.2	NM_001294339	1	q22	13	0	74.78	117.58	0.411597	0.828628	0.635993	-0.224396	0.192635
chr1	155264301	155264467	ENST00000368361	intron	10	-	166	ENSG00000176444	CLK2	2069	protein_coding	2154	1	NM_001294338.2	NM_001294339	1	q22	13	0	76.64	109.64	0.47188	0.879223	0.699015	-0.227135	0.180208
chr1	155264551	155264644	ENST00000368361	intron	9	-	93	ENSG00000176444	CLK2	2069	protein_coding	2154	1	NM_001294338.2	NM_001294339	1	q22	13	0	76.13	96.56	0.624316	0.921262	0.788422	-0.164105	0.13284
chr1	155264775	155265859	ENST00000368361	intron	8	-	1084	ENSG00000176444	CLK2	2069	protein_coding	2154	1	NM_001294338.2	NM_001294339	1	q22	13	0	56.55	85.62	0.456483	0.825185	0.660477	-0.203994	0.164708
chr1	155265955	155266728	ENST00000368361	intron	7	-	773	ENSG00000176444	CLK2	2069	protein_coding	2154	1	NM_001294338.2	NM_001294339	1	q22	13	0	94.73	136.31	0.51516	0.839339	0.69496	-0.1798	0.144379
chr1	155266896	155268009	ENST00000368361	intron	6	-	1113	ENSG00000176444	CLK2	2069	protein_coding	2154	1	NM_001294338.2	NM_001294339	1	q22	13	0	112.71	150.33	0.622058	0.849749	0.749751	-0.127692	0.0999981
chr1	155268127	155268292	ENST00000368361	intron	5	-	165	ENSG00000176444	CLK2	2069	protein_coding	2154	1	NM_001294338.2	NM_001294339	1	q22	13	0	100.87	137.78	0.598618	0.84557	0.732109	-0.133491	0.113461
chr1	155268360	155268707	ENST00000368361	intron	4	-	347	ENSG00000176444	CLK2	2069	protein_coding	2154	1	NM_001294338.2	NM_001294339	1	q22	13	0	61.69	178.2	0.224527	0.482179	0.346184	-0.121657	0.135994
chr1	155268796	155269487	ENST00000368361	intron	3	-	691	ENSG00000176444	CLK2	2069	protein_coding	2154	1	NM_001294338.2	NM_001294339	1	q22	13	0	38.45	175	0.150201	0.308138	0.219714	-0.0695137	0.0884236
chr1	155269717	155270807	ENST00000368361	intron	2	-	1090	ENSG00000176444	CLK2	2069	protein_coding	2154	1	NM_001294338.2	NM_001294339	1	q22	13	0	78.24	119.49	0.543216	0.759407	0.654783	-0.111566	0.104624
chr1	155270978	155273200	ENST00000368361	intron	1	-	2222	ENSG00000176444	CLK2	2069	protein_coding	2154	1	NM_001294338.2	NM_001294339	1	q22	13	0	77.05	98.76	0.639011	0.886233	0.780174	-0.141163	0.106059
chr1	155277869	155282410	ENST00000368358	intron	1	+	4541	ENSG00000143630	HCN3	19183	protein_coding	3838	1	NM_020897.3	NM_020897	1	q22	8	0	NA	NA	NA	NA	NA	NA	NA
chr1	155282841	155283973	ENST00000368358	intron	2	+	1132	ENSG00000143630	HCN3	19183	protein_coding	3838	1	NM_020897.3	NM_020897	1	q22	8	0	NA	NA	NA	NA	NA	NA	NA
chr1	155284136	155284538	ENST00000368358	intron	3	+	402	ENSG00000143630	HCN3	19183	protein_coding	3838	1	NM_020897.3	NM_020897	1	q22	8	0	NA	NA	NA	NA	NA	NA	NA
chr1	155284758	155285164	ENST00000368358	intron	4	+	406	ENSG00000143630	HCN3	19183	protein_coding	3838	1	NM_020897.3	NM_020897	1	q22	8	0	NA	NA	NA	NA	NA	NA	NA
chr1	155285312	155285723	ENST00000368358	intron	5	+	411	ENSG00000143630	HCN3	19183	protein_coding	3838	1	NM_020897.3	NM_020897	1	q22	8	0	NA	NA	NA	NA	NA	NA	NA
chr1	155285965	155287172	ENST00000368358	intron	6	+	1207	ENSG00000143630	HCN3	19183	protein_coding	3838	1	NM_020897.3	NM_020897	1	q22	8	0	NA	NA	NA	NA	NA	NA	NA
chr1	155287338	155287780	ENST00000368358	intron	7	+	442	ENSG00000143630	HCN3	19183	protein_coding	3838	1	NM_020897.3	NM_020897	1	q22	8	1	NA	NA	NA	NA	NA	NA	NA
chr1	155320992	155321687	ENST00000368352	intron	1	+	695	ENSG00000160753	RUSC1	17153	protein_coding	3436	1	NM_001105203.2	NM_001105203	1	q22	10	0	NA	NA	NA	NA	NA	NA	NA
chr1	155323131	155324844	ENST00000368352	intron	2	+	1713	ENSG00000160753	RUSC1	17153	protein_coding	3436	1	NM_001105203.2	NM_001105203	1	q22	10	0	NA	NA	NA	NA	NA	NA	NA
chr1	155324944	155325101	ENST00000368352	intron	3	+	157	ENSG00000160753	RUSC1	17153	protein_coding	3436	1	NM_001105203.2	NM_001105203	1	q22	10	0	7.4	11.11	0.254932	0.948595	0.666067	-0.411134	0.282529
chr1	155325179	155325315	ENST00000368352	intron	4	+	136	ENSG00000160753	RUSC1	17153	protein_coding	3436	1	NM_001105203.2	NM_001105203	1	q22	10	0	NA	NA	NA	NA	NA	NA	NA
chr1	155325491	155325566	ENST00000368352	intron	5	+	75	ENSG00000160753	RUSC1	17153	protein_coding	3436	1	NM_001105203.2	NM_001105203	1	q22	10	0	15.73	21.91	0.422474	0.938641	0.717937	-0.295463	0.220704
chr1	155325673	155325863	ENST00000368352	intron	6	+	190	ENSG00000160753	RUSC1	17153	protein_coding	3436	1	NM_001105203.2	NM_001105203	1	q22	10	0	20.05	26.36	0.482609	0.946231	0.760622	-0.278013	0.185609
chr1	155325911	155326579	ENST00000368352	intron	7	+	668	ENSG00000160753	RUSC1	17153	protein_coding	3436	1	NM_001105203.2	NM_001105203	1	q22	10	0	21.51	30.78	0.445182	0.904562	0.69883	-0.253648	0.205732
chr1	155327133	155328149	ENST00000368352	intron	8	+	1016	ENSG00000160753	RUSC1	17153	protein_coding	3436	1	NM_001105203.2	NM_001105203	1	q22	10	0	12.35	22.27	0.208756	0.854072	0.554558	-0.345802	0.299515
chr1	155328276	155330402	ENST00000368352	intron	9	+	2126	ENSG00000160753	RUSC1	17153	protein_coding	3436	1	NM_001105203.2	NM_001105203	1	q22	10	1	14.96	25.47	0.3259	0.825669	0.587358	-0.261458	0.238311
chr1	155610333	155610424	ENST00000245564	intron	1	+	91	ENSG00000125459	MSTO1	29678	protein_coding	2422	1	NM_018116.4	NM_001350776	1	q22	14	0	19.31	22.13	0.601909	0.990832	0.872571	-0.270663	0.11826
chr1	155610561	155611038	ENST00000245564	intron	2	+	477	ENSG00000125459	MSTO1	29678	protein_coding	2422	1	NM_018116.4	NM_001350776	1	q22	14	0	20.96	33.42	0.362127	0.860322	0.627169	-0.265042	0.233153
chr1	155611109	155611215	ENST00000245564	intron	3	+	106	ENSG00000125459	MSTO1	29678	protein_coding	2422	1	NM_018116.4	NM_001350776	1	q22	14	0	27.73	31.84	0.672466	0.977632	0.870917	-0.198451	0.106715
chr1	155611292	155611548	ENST00000245564	intron	4	+	256	ENSG00000125459	MSTO1	29678	protein_coding	2422	1	NM_018116.4	NM_001350776	1	q22	14	0	14.71	35.69	0.189806	0.691045	0.41216	-0.222354	0.278885
chr1	155611604	155611688	ENST00000245564	intron	5	+	84	ENSG00000125459	MSTO1	29678	protein_coding	2422	1	NM_018116.4	NM_001350776	1	q22	14	0	27.02	31.67	0.618283	0.977435	0.853173	-0.234891	0.124262
chr1	155611828	155611982	ENST00000245564	intron	6	+	154	ENSG00000125459	MSTO1	29678	protein_coding	2422	1	NM_018116.4	NM_001350776	1	q22	14	0	15.89	22.8	0.359616	0.951163	0.69693	-0.337314	0.254233
chr1	155612101	155612181	ENST00000245564	intron	7	+	80	ENSG00000125459	MSTO1	29678	protein_coding	2422	1	NM_018116.4	NM_001350776	1	q22	14	0	28.85	43.42	0.422375	0.870995	0.66444	-0.242065	0.206555
chr1	155612317	155612417	ENST00000245564	intron	8	+	100	ENSG00000125459	MSTO1	29678	protein_coding	2422	1	NM_018116.4	NM_001350776	1	q22	14	0	15.05	30.87	0.203854	0.820791	0.487528	-0.283674	0.333262
chr1	155612571	155612843	ENST00000245564	intron	9	+	272	ENSG00000125459	MSTO1	29678	protein_coding	2422	1	NM_018116.4	NM_001350776	1	q22	14	0	9.78	29.58	0.107639	0.649123	0.330629	-0.22299	0.318494
chr1	155612976	155613048	ENST00000245564	intron	10	+	72	ENSG00000125459	MSTO1	29678	protein_coding	2422	1	NM_018116.4	NM_001350776	1	q22	14	0	10.53	18.36	0.220792	0.911972	0.573529	-0.352737	0.338442
chr1	155613234	155613461	ENST00000245564	intron	11	+	227	ENSG00000125459	MSTO1	29678	protein_coding	2422	1	NM_018116.4	NM_001350776	1	q22	14	0	18.85	27.35	0.446436	0.887271	0.689214	-0.242778	0.198058
chr1	155613567	155613656	ENST00000245564	intron	12	+	89	ENSG00000125459	MSTO1	29678	protein_coding	2422	1	NM_018116.4	NM_001350776	1	q22	14	0	25.76	29.04	0.577017	0.995219	0.887052	-0.310036	0.108167
chr1	155613767	155614058	ENST00000245564	intron	13	+	291	ENSG00000125459	MSTO1	29678	protein_coding	2422	1	NM_018116.4	NM_001350776	1	q22	14	1	10.51	33.13	0.102143	0.643461	0.317235	-0.215092	0.326226
chr1	155660914	155661306	ENST00000355499	intron	10	-	392	ENSG00000163374	YY1AP1	30935	protein_coding	2723	1	NM_139119.3	NM_139119	1	q22	11	1	186.11	251.95	0.639553	0.81922	0.738678	-0.0991253	0.0805412
chr1	155661424	155668626	ENST00000355499	intron	9	-	7202	ENSG00000163374	YY1AP1	30935	protein_coding	2723	1	NM_139119.3	NM_139119	1	q22	11	0	229.64	312.07	0.572384	0.84621	0.735861	-0.163476	0.11035
chr1	155668778	155670319	ENST00000355499	intron	8	-	1541	ENSG00000163374	YY1AP1	30935	protein_coding	2723	1	NM_139119.3	NM_139119	1	q22	11	0	115.49	347.24	0.253889	0.406139	0.332594	-0.0787049	0.0735452
chr1	155670465	155672559	ENST00000355499	intron	7	-	2094	ENSG00000163374	YY1AP1	30935	protein_coding	2723	1	NM_139119.3	NM_139119	1	q22	11	0	187.76	303.85	0.449598	0.76086	0.617936	-0.168339	0.142924
chr1	155672732	155675009	ENST00000355499	intron	6	-	2277	ENSG00000163374	YY1AP1	30935	protein_coding	2723	1	NM_139119.3	NM_139119	1	q22	11	0	247.45	338.45	0.59109	0.828585	0.731127	-0.140038	0.0974576
chr1	155675097	155676547	ENST00000355499	intron	5	-	1450	ENSG00000163374	YY1AP1	30935	protein_coding	2723	1	NM_139119.3	NM_139119	1	q22	11	0	231.76	293.02	0.691825	0.873928	0.790936	-0.0991113	0.082992
chr1	155676747	155679408	ENST00000355499	intron	4	-	2661	ENSG00000163374	YY1AP1	30935	protein_coding	2723	1	NM_139119.3	NM_139119	1	q22	11	0	337.47	416.49	0.634004	0.903381	0.810272	-0.176267	0.0931095
chr1	155679513	155680415	ENST00000355499	intron	3	-	902	ENSG00000163374	YY1AP1	30935	protein_coding	2723	1	NM_139119.3	NM_139119	1	q22	11	0	219.18	375.95	0.438907	0.746811	0.583003	-0.144096	0.163808
chr1	155680457	155688070	ENST00000355499	intron	2	-	7613	ENSG00000163374	YY1AP1	30935	protein_coding	2723	1	NM_139119.3	NM_139119	1	q22	11	0	194.53	263.75	0.610617	0.83595	0.737555	-0.126937	0.0983959
chr1	155688202	155688658	ENST00000355499	intron	1	-	456	ENSG00000163374	YY1AP1	30935	protein_coding	2723	1	NM_139119.3	NM_139119	1	q22	11	0	95.31	193.18	0.348109	0.626582	0.493374	-0.145265	0.133208
chr1	155859796	155867964	ENST00000368324	intron	1	+	8168	ENSG00000132718	SYT11	19239	protein_coding	5182	1	NM_152280.5	NM_152280	1	q22	4	0	27.45	33.53	0.571	0.962815	0.81867	-0.24767	0.144145
chr1	155868792	155880499	ENST00000368324	intron	2	+	11707	ENSG00000132718	SYT11	19239	protein_coding	5182	1	NM_152280.5	NM_152280	1	q22	4	0	20.82	25.96	0.538252	0.967624	0.802003	-0.263751	0.165621
chr1	155880624	155881197	ENST00000368324	intron	3	+	573	ENSG00000132718	SYT11	19239	protein_coding	5182	1	NM_152280.5	NM_152280	1	q22	4	1	27.44	54.85	0.312848	0.700094	0.500273	-0.187426	0.19982
chr1	155900619	155904310	ENST00000368323	intron	5	-	3691	ENSG00000143622	RIT1	10023	protein_coding	3390	1	NM_006912.6	NM_006912	1	q22	6	1	113.13	134.49	0.712357	0.924992	0.841178	-0.128821	0.0838137
chr1	155904503	155904730	ENST00000368323	intron	4	-	227	ENSG00000143622	RIT1	10023	protein_coding	3390	1	NM_006912.6	NM_006912	1	q22	6	0	91.75	149.73	0.461493	0.735525	0.61277	-0.151276	0.122756
chr1	155904805	155910449	ENST00000368323	intron	3	-	5644	ENSG00000143622	RIT1	10023	protein_coding	3390	1	NM_006912.6	NM_006912	1	q22	6	0	107.49	195.89	0.400265	0.670588	0.548726	-0.148461	0.121861
chr1	155910507	155910655	ENST00000368323	intron	2	-	148	ENSG00000143622	RIT1	10023	protein_coding	3390	1	NM_006912.6	NM_006912	1	q22	6	0	96.13	209.11	0.324301	0.586065	0.45971	-0.135409	0.126354
chr1	155910805	155911242	ENST00000368323	intron	1	-	437	ENSG00000143622	RIT1	10023	protein_coding	3390	1	NM_006912.6	NM_006912	1	q22	6	0	86	146.95	0.43383	0.734111	0.585233	-0.151403	0.148878
chr1	155914321	155915872	ENST00000368321	intron	13	-	1551	ENSG00000132680	KHDC4	29145	protein_coding	2961	1	NM_014949.4	NM_014949	1	q22	14	1	84.71	184.56	0.28435	0.64295	0.458984	-0.174634	0.183966
chr1	155915965	155916624	ENST00000368321	intron	12	-	659	ENSG00000132680	KHDC4	29145	protein_coding	2961	1	NM_014949.4	NM_014949	1	q22	14	0	113.15	133.16	0.652993	0.965823	0.84973	-0.196736	0.116093
chr1	155916738	155917498	ENST00000368321	intron	11	-	760	ENSG00000132680	KHDC4	29145	protein_coding	2961	1	NM_014949.4	NM_014949	1	q22	14	0	47.18	160.89	0.162883	0.449564	0.293244	-0.13036	0.15632
chr1	155917673	155921374	ENST00000368321	intron	10	-	3701	ENSG00000132680	KHDC4	29145	protein_coding	2961	1	NM_014949.4	NM_014949	1	q22	14	0	139.07	182.75	0.610406	0.875547	0.760985	-0.150579	0.114562
chr1	155921629	155921860	ENST00000368321	intron	9	-	231	ENSG00000132680	KHDC4	29145	protein_coding	2961	1	NM_014949.4	NM_014949	1	q22	14	0	109.69	210.65	0.412655	0.630183	0.520722	-0.108067	0.109462
chr1	155921919	155923626	ENST00000368321	intron	8	-	1707	ENSG00000132680	KHDC4	29145	protein_coding	2961	1	NM_014949.4	NM_014949	1	q22	14	0	104.45	131.85	0.669098	0.894963	0.792188	-0.12309	0.102775
chr1	155923688	155925631	ENST00000368321	intron	7	-	1943	ENSG00000132680	KHDC4	29145	protein_coding	2961	1	NM_014949.4	NM_014949	1	q22	14	0	71.65	107.25	0.498589	0.812788	0.668065	-0.169476	0.144722
chr1	155925844	155926675	ENST00000368321	intron	6	-	831	ENSG00000132680	KHDC4	29145	protein_coding	2961	1	NM_014949.4	NM_014949	1	q22	14	0	55.98	86.29	0.393245	0.902743	0.648743	-0.255498	0.254
chr1	155926840	155927103	ENST00000368321	intron	5	-	263	ENSG00000132680	KHDC4	29145	protein_coding	2961	1	NM_014949.4	NM_014949	1	q22	14	0	134.11	171.98	0.662537	0.876959	0.7798	-0.117263	0.0971585
chr1	155927157	155929295	ENST00000368321	intron	4	-	2138	ENSG00000132680	KHDC4	29145	protein_coding	2961	1	NM_014949.4	NM_014949	1	q22	14	0	145.55	174.42	0.735048	0.912889	0.83448	-0.0994324	0.0784088
chr1	155929376	155929711	ENST00000368321	intron	3	-	335	ENSG00000132680	KHDC4	29145	protein_coding	2961	1	NM_014949.4	NM_014949	1	q22	14	0	133.53	168.22	0.670749	0.893052	0.793782	-0.123032	0.0992702
chr1	155929841	155933632	ENST00000368321	intron	2	-	3791	ENSG00000132680	KHDC4	29145	protein_coding	2961	1	NM_014949.4	NM_014949	1	q22	14	0	77.6	102.56	0.642864	0.85219	0.75663	-0.113766	0.09556
chr1	155933850	155934335	ENST00000368321	intron	1	-	485	ENSG00000132680	KHDC4	29145	protein_coding	2961	1	NM_014949.4	NM_014949	1	q22	14	0	36.42	43.04	0.550505	0.986958	0.84619	-0.295684	0.140768
chr1	156009651	156011809	ENST00000295702	intron	5	-	2158	ENSG00000163479	SSR2	11324	protein_coding	1108	1	NM_003145.4	NM_003145	1	q22	6	1	469.2	483.96	0.933851	0.989714	0.969502	-0.0356509	0.0202125
chr1	156011888	156014960	ENST00000295702	intron	4	-	3072	ENSG00000163479	SSR2	11324	protein_coding	1108	1	NM_003145.4	NM_003145	1	q22	6	0	420.27	465.47	0.822941	0.956411	0.902894	-0.0799528	0.0535174
chr1	156015070	156018269	ENST00000295702	intron	3	-	3199	ENSG00000163479	SSR2	11324	protein_coding	1108	1	NM_003145.4	NM_003145	1	q22	6	0	496.18	541.65	0.846928	0.963504	0.916053	-0.0691251	0.0474516
chr1	156018369	156020012	ENST00000295702	intron	2	-	1643	ENSG00000163479	SSR2	11324	protein_coding	1108	1	NM_003145.4	NM_003145	1	q22	6	0	383.31	409.07	0.864801	0.984442	0.937028	-0.0722271	0.0474143
chr1	156020168	156020887	ENST00000295702	intron	1	-	719	ENSG00000163479	SSR2	11324	protein_coding	1108	1	NM_003145.4	NM_003145	1	q22	6	0	219.98	237.16	0.836868	0.981688	0.927559	-0.0906914	0.054129
chr1	156037131	156041484	ENST00000368309	intron	10	-	4353	ENSG00000160803	UBQLN4	1237	protein_coding	3582	1	NM_020131.5	NM_001304342	1	q22	11	1	24.73	29.87	0.592617	0.956515	0.827921	-0.235304	0.128594
chr1	156041672	156041871	ENST00000368309	intron	9	-	199	ENSG00000160803	UBQLN4	1237	protein_coding	3582	1	NM_020131.5	NM_001304342	1	q22	11	0	36.45	43.07	0.637951	0.963356	0.846297	-0.208346	0.117059
chr1	156041988	156042152	ENST00000368309	intron	8	-	164	ENSG00000160803	UBQLN4	1237	protein_coding	3582	1	NM_020131.5	NM_001304342	1	q22	11	0	39.89	41.38	0.869542	0.99595	0.963992	-0.0944503	0.0319574
chr1	156042237	156042773	ENST00000368309	intron	7	-	536	ENSG00000160803	UBQLN4	1237	protein_coding	3582	1	NM_020131.5	NM_001304342	1	q22	11	0	22.98	34.62	0.379081	0.890575	0.663778	-0.284697	0.226797
chr1	156042914	156043997	ENST00000368309	intron	6	-	1083	ENSG00000160803	UBQLN4	1237	protein_coding	3582	1	NM_020131.5	NM_001304342	1	q22	11	0	48.55	66.29	0.495266	0.899682	0.732388	-0.237122	0.167294
chr1	156044224	156048500	ENST00000368309	intron	5	-	4276	ENSG00000160803	UBQLN4	1237	protein_coding	3582	1	NM_020131.5	NM_001304342	1	q22	11	0	37.69	46.22	0.502831	0.975264	0.815448	-0.312617	0.159816
chr1	156048660	156050290	ENST00000368309	intron	4	-	1630	ENSG00000160803	UBQLN4	1237	protein_coding	3582	1	NM_020131.5	NM_001304342	1	q22	11	0	35.96	40.8	0.684624	0.973961	0.881373	-0.196749	0.0925889
chr1	156050554	156051109	ENST00000368309	intron	3	-	555	ENSG00000160803	UBQLN4	1237	protein_coding	3582	1	NM_020131.5	NM_001304342	1	q22	11	0	18.04	22.65	0.526997	0.945582	0.796468	-0.269471	0.149114
chr1	156051328	156051705	ENST00000368309	intron	2	-	377	ENSG00000160803	UBQLN4	1237	protein_coding	3582	1	NM_020131.5	NM_001304342	1	q22	11	0	52.76	59.04	0.709265	0.983976	0.893631	-0.184367	0.0903449
chr1	156051858	156053593	ENST00000368309	intron	1	-	1735	ENSG00000160803	UBQLN4	1237	protein_coding	3582	1	NM_020131.5	NM_001304342	1	q22	11	0	34.6	52	0.450241	0.860198	0.665385	-0.215144	0.194813
chr1	156054958	156055262	ENST00000368305	intron	1	+	304	ENSG00000116586	LAMTOR2	29796	protein_coding	621	1	NM_014017.4	NM_014017	1	q22	4	0	106.98	115.16	0.849529	0.977055	0.928968	-0.0794398	0.0480868
chr1	156055426	156057977	ENST00000368305	intron	2	+	2551	ENSG00000116586	LAMTOR2	29796	protein_coding	621	1	NM_014017.4	NM_014017	1	q22	4	0	45.33	63.4	0.542475	0.867123	0.714984	-0.17251	0.152139
chr1	156058068	156058314	ENST00000368305	intron	3	+	246	ENSG00000116586	LAMTOR2	29796	protein_coding	621	1	NM_014017.4	NM_014017	1	q22	4	1	66.67	78.89	0.710896	0.942192	0.845101	-0.134205	0.0970909
chr1	156115275	156130616	ENST00000368300	intron	1	+	15341	ENSG00000160789	LMNA	6636	protein_coding	3178	1	NM_170707.4	NM_170707	1	q22	12	0	25.35	28.8	0.601439	0.992391	0.880208	-0.278769	0.112182
chr1	156130774	156134402	ENST00000368300	intron	2	+	3628	ENSG00000160789	LMNA	6636	protein_coding	3178	1	NM_170707.4	NM_170707	1	q22	12	0	37.64	41.02	0.793763	0.996573	0.917601	-0.123838	0.0789716
chr1	156134529	156134804	ENST00000368300	intron	3	+	275	ENSG00000160789	LMNA	6636	protein_coding	3178	1	NM_170707.4	NM_170707	1	q22	12	0	46.58	48.18	0.88711	0.997378	0.966791	-0.0796814	0.0305865
chr1	156134976	156135186	ENST00000368300	intron	4	+	210	ENSG00000160789	LMNA	6636	protein_coding	3178	1	NM_170707.4	NM_170707	1	q22	12	0	16.91	17.69	0.706145	0.995901	0.955907	-0.249762	0.0399935
chr1	156135313	156135900	ENST00000368300	intron	5	+	587	ENSG00000160789	LMNA	6636	protein_coding	3178	1	NM_170707.4	NM_170707	1	q22	12	0	21.07	22.64	0.779903	0.9905	0.930654	-0.150751	0.0598466
chr1	156136122	156136213	ENST00000368300	intron	6	+	91	ENSG00000160789	LMNA	6636	protein_coding	3178	1	NM_170707.4	NM_170707	1	q22	12	0	34.11	36.58	0.803574	0.995759	0.932477	-0.128903	0.0632824
chr1	156136437	156136920	ENST00000368300	intron	7	+	483	ENSG00000160789	LMNA	6636	protein_coding	3178	1	NM_170707.4	NM_170707	1	q22	12	0	32.18	35.11	0.747859	0.997392	0.916548	-0.168689	0.0808439
chr1	156137029	156137112	ENST00000368300	intron	8	+	83	ENSG00000160789	LMNA	6636	protein_coding	3178	1	NM_170707.4	NM_170707	1	q22	12	0	39.36	41.71	0.830172	0.997885	0.943659	-0.113487	0.0542268
chr1	156137233	156137653	ENST00000368300	intron	9	+	420	ENSG00000160789	LMNA	6636	protein_coding	3178	1	NM_170707.4	NM_170707	1	q22	12	0	20.16	21.76	0.781773	0.993549	0.926471	-0.144698	0.0670784
chr1	156137744	156138487	ENST00000368300	intron	10	+	743	ENSG00000160789	LMNA	6636	protein_coding	3178	1	NM_170707.4	NM_170707	1	q22	12	0	9.95	20.51	0.0977233	0.895554	0.485129	-0.387406	0.410425
chr1	156138758	156139079	ENST00000368300	intron	11	+	321	ENSG00000160789	LMNA	6636	protein_coding	3178	1	NM_170707.4	NM_170707	1	q22	12	1	10.13	12.13	0.535313	0.983774	0.83512	-0.299806	0.148654
chr1	156153765	156154549	ENST00000368285	intron	1	+	784	ENSG00000196189	SEMA4A	10729	protein_coding	3242	1	NM_022367.4	NM_001193300	1	q22	15	0	NA	NA	NA	NA	NA	NA	NA
chr1	156154718	156156413	ENST00000368285	intron	2	+	1695	ENSG00000196189	SEMA4A	10729	protein_coding	3242	1	NM_022367.4	NM_001193300	1	q22	15	0	123.55	146.89	0.682615	0.940141	0.841106	-0.158491	0.0990358
chr1	156156575	156158069	ENST00000368285	intron	3	+	1494	ENSG00000196189	SEMA4A	10729	protein_coding	3242	1	NM_022367.4	NM_001193300	1	q22	15	0	190.55	223.04	0.73169	0.932683	0.854331	-0.122641	0.0783519
chr1	156158133	156158387	ENST00000368285	intron	4	+	254	ENSG00000196189	SEMA4A	10729	protein_coding	3242	1	NM_022367.4	NM_001193300	1	q22	15	0	179.65	212.55	0.71292	0.932202	0.845213	-0.132293	0.0869895
chr1	156158487	156158718	ENST00000368285	intron	5	+	231	ENSG00000196189	SEMA4A	10729	protein_coding	3242	1	NM_022367.4	NM_001193300	1	q22	15	0	163.2	293.93	0.394686	0.703858	0.555234	-0.160548	0.148623
chr1	156158825	156160442	ENST00000368285	intron	6	+	1617	ENSG00000196189	SEMA4A	10729	protein_coding	3242	1	NM_022367.4	NM_001193300	1	q22	15	0	170.13	201.85	0.732817	0.920215	0.842854	-0.110037	0.0773611
chr1	156160560	156160904	ENST00000368285	intron	7	+	344	ENSG00000196189	SEMA4A	10729	protein_coding	3242	1	NM_022367.4	NM_001193300	1	q22	15	0	138.04	177.96	0.644266	0.877513	0.77568	-0.131413	0.101833
chr1	156161030	156161345	ENST00000368285	intron	8	+	315	ENSG00000196189	SEMA4A	10729	protein_coding	3242	1	NM_022367.4	NM_001193300	1	q22	15	0	154.07	175.55	0.760776	0.959791	0.877642	-0.116866	0.0821497
chr1	156161519	156162943	ENST00000368285	intron	9	+	1424	ENSG00000196189	SEMA4A	10729	protein_coding	3242	1	NM_022367.4	NM_001193300	1	q22	15	0	139.16	158.51	0.739449	0.964544	0.877926	-0.138476	0.0866185
chr1	156163095	156172825	ENST00000368285	intron	10	+	9730	ENSG00000196189	SEMA4A	10729	protein_coding	3242	1	NM_022367.4	NM_001193300	1	q22	15	0	139.13	170.62	0.640029	0.932614	0.815438	-0.175409	0.117176
chr1	156173007	156174821	ENST00000368285	intron	11	+	1814	ENSG00000196189	SEMA4A	10729	protein_coding	3242	1	NM_022367.4	NM_001193300	1	q22	15	0	113.36	159.55	0.517011	0.856113	0.710498	-0.193487	0.145615
chr1	156174941	156175085	ENST00000368285	intron	12	+	144	ENSG00000196189	SEMA4A	10729	protein_coding	3242	1	NM_022367.4	NM_001193300	1	q22	15	0	79.49	108.75	0.542988	0.862985	0.730943	-0.187955	0.132042
chr1	156175244	156175555	ENST00000368285	intron	13	+	311	ENSG00000196189	SEMA4A	10729	protein_coding	3242	1	NM_022367.4	NM_001193300	1	q22	15	0	91.98	127.02	0.512519	0.882868	0.724138	-0.211619	0.15873
chr1	156175657	156176404	ENST00000368285	intron	14	+	747	ENSG00000196189	SEMA4A	10729	protein_coding	3242	1	NM_022367.4	NM_001193300	1	q22	15	1	110.98	152.8	0.539439	0.878306	0.726309	-0.18687	0.151997
chr1	156194248	156199834	ENST00000359511	intron	1	+	5586	ENSG00000160785	SLC25A44	29036	protein_coding	3467	1	NM_014655.4	NM_001377386	1	q22	4	0	84.36	234.51	0.184098	0.54387	0.359729	-0.175631	0.184141
chr1	156200473	156207885	ENST00000359511	intron	2	+	7412	ENSG00000160785	SLC25A44	29036	protein_coding	3467	1	NM_014655.4	NM_001377386	1	q22	4	0	58.38	155.64	0.246769	0.512358	0.375096	-0.128327	0.137262
chr1	156208014	156210239	ENST00000359511	intron	3	+	2225	ENSG00000160785	SLC25A44	29036	protein_coding	3467	1	NM_014655.4	NM_001377386	1	q22	4	1	74.96	135.85	0.378273	0.716354	0.551785	-0.173512	0.164569
chr1	156244404	156244760	ENST00000292291	intron	7	-	356	ENSG00000160781	PAQR6	30132	protein_coding	1969	1	NM_198406.3	NM_001272108	1	q22	8	1	NA	NA	NA	NA	NA	NA	NA
chr1	156244912	156245141	ENST00000292291	intron	6	-	229	ENSG00000160781	PAQR6	30132	protein_coding	1969	1	NM_198406.3	NM_001272108	1	q22	8	0	NA	NA	NA	NA	NA	NA	NA
chr1	156245239	156245534	ENST00000292291	intron	5	-	295	ENSG00000160781	PAQR6	30132	protein_coding	1969	1	NM_198406.3	NM_001272108	1	q22	8	0	8.67	14.09	0.148352	0.954362	0.61533	-0.466979	0.339032
chr1	156245662	156245781	ENST00000292291	intron	4	-	119	ENSG00000160781	PAQR6	30132	protein_coding	1969	1	NM_198406.3	NM_001272108	1	q22	8	0	6.65	8.69	0.256161	0.986014	0.765247	-0.509086	0.220766
chr1	156245988	156246122	ENST00000292291	intron	3	-	134	ENSG00000160781	PAQR6	30132	protein_coding	1969	1	NM_198406.3	NM_001272108	1	q22	8	0	7.18	13.13	0.121963	0.905244	0.546839	-0.424876	0.358404
chr1	156246251	156246680	ENST00000292291	intron	2	-	429	ENSG00000160781	PAQR6	30132	protein_coding	1969	1	NM_198406.3	NM_001272108	1	q22	8	0	10.04	20.07	0.167783	0.810497	0.500249	-0.332466	0.310248
chr1	156246757	156247956	ENST00000292291	intron	1	-	1199	ENSG00000160781	PAQR6	30132	protein_coding	1969	1	NM_198406.3	NM_001272108	1	q22	8	0	NA	NA	NA	NA	NA	NA	NA
chr1	156250671	156250857	ENST00000361813	intron	21	-	186	ENSG00000198952	SMG5	24644	protein_coding	4559	1	NM_015327.3	NM_001323617	1	q22	22	1	54.56	74.16	0.542592	0.879277	0.735707	-0.193114	0.143571
chr1	156250997	156251402	ENST00000361813	intron	20	-	405	ENSG00000198952	SMG5	24644	protein_coding	4559	1	NM_015327.3	NM_001323617	1	q22	22	0	55.64	113.04	0.366292	0.623932	0.492215	-0.125923	0.131717
chr1	156251478	156252413	ENST00000361813	intron	19	-	935	ENSG00000198952	SMG5	24644	protein_coding	4559	1	NM_015327.3	NM_001323617	1	q22	22	0	96.8	111	0.745928	0.952934	0.872072	-0.126144	0.080862
chr1	156252505	156252918	ENST00000361813	intron	18	-	413	ENSG00000198952	SMG5	24644	protein_coding	4559	1	NM_015327.3	NM_001323617	1	q22	22	0	81.78	109.38	0.572014	0.879914	0.747669	-0.175655	0.132245
chr1	156253079	156253448	ENST00000361813	intron	17	-	369	ENSG00000198952	SMG5	24644	protein_coding	4559	1	NM_015327.3	NM_001323617	1	q22	22	0	78.2	92.69	0.707662	0.931807	0.843672	-0.13601	0.0881348
chr1	156253509	156259004	ENST00000361813	intron	16	-	5495	ENSG00000198952	SMG5	24644	protein_coding	4559	1	NM_015327.3	NM_001323617	1	q22	22	0	50.24	64.42	0.565449	0.91656	0.779882	-0.214433	0.136678
chr1	156259164	156260450	ENST00000361813	intron	15	-	1286	ENSG00000198952	SMG5	24644	protein_coding	4559	1	NM_015327.3	NM_001323617	1	q22	22	0	46.62	55.56	0.654444	0.949095	0.839093	-0.184649	0.110002
chr1	156260627	156261332	ENST00000361813	intron	14	-	705	ENSG00000198952	SMG5	24644	protein_coding	4559	1	NM_015327.3	NM_001323617	1	q22	22	0	83.45	101.76	0.648608	0.93513	0.820067	-0.171459	0.115063
chr1	156261409	156263394	ENST00000361813	intron	13	-	1985	ENSG00000198952	SMG5	24644	protein_coding	4559	1	NM_015327.3	NM_001323617	1	q22	22	0	69.13	79.85	0.700783	0.960927	0.865748	-0.164965	0.0951784
chr1	156263571	156265780	ENST00000361813	intron	12	-	2209	ENSG00000198952	SMG5	24644	protein_coding	4559	1	NM_015327.3	NM_001323617	1	q22	22	0	43.6	62.96	0.49515	0.866904	0.692503	-0.197353	0.1744
chr1	156266381	156266540	ENST00000361813	intron	11	-	159	ENSG00000198952	SMG5	24644	protein_coding	4559	1	NM_015327.3	NM_001323617	1	q22	22	0	104.45	130.8	0.627324	0.913202	0.798547	-0.171223	0.114655
chr1	156266679	156267469	ENST00000361813	intron	10	-	790	ENSG00000198952	SMG5	24644	protein_coding	4559	1	NM_015327.3	NM_001323617	1	q22	22	0	108.22	136.24	0.627112	0.911004	0.794334	-0.167221	0.11667
chr1	156267679	156268114	ENST00000361813	intron	9	-	435	ENSG00000198952	SMG5	24644	protein_coding	4559	1	NM_015327.3	NM_001323617	1	q22	22	0	137.71	155.36	0.790806	0.954435	0.886393	-0.0955874	0.0680416
chr1	156268184	156268289	ENST00000361813	intron	8	-	105	ENSG00000198952	SMG5	24644	protein_coding	4559	1	NM_015327.3	NM_001323617	1	q22	22	0	114.6	126.36	0.789311	0.973485	0.906933	-0.117621	0.0665521
chr1	156268416	156272319	ENST00000361813	intron	7	-	3903	ENSG00000198952	SMG5	24644	protein_coding	4559	1	NM_015327.3	NM_001323617	1	q22	22	0	71.78	94.65	0.614222	0.8772	0.758373	-0.144151	0.118827
chr1	156272399	156273360	ENST00000361813	intron	6	-	961	ENSG00000198952	SMG5	24644	protein_coding	4559	1	NM_015327.3	NM_001323617	1	q22	22	0	59.49	105.33	0.42676	0.69006	0.564796	-0.138037	0.125263
chr1	156273451	156274596	ENST00000361813	intron	5	-	1145	ENSG00000198952	SMG5	24644	protein_coding	4559	1	NM_015327.3	NM_001323617	1	q22	22	0	98.33	136.51	0.597608	0.824065	0.720314	-0.122706	0.103752
chr1	156274687	156277084	ENST00000361813	intron	4	-	2397	ENSG00000198952	SMG5	24644	protein_coding	4559	1	NM_015327.3	NM_001323617	1	q22	22	0	103.8	141.02	0.618383	0.841018	0.736066	-0.117683	0.104952
chr1	156277242	156277924	ENST00000361813	intron	3	-	682	ENSG00000198952	SMG5	24644	protein_coding	4559	1	NM_015327.3	NM_001323617	1	q22	22	0	114.84	143.58	0.686117	0.88727	0.799833	-0.113716	0.0874374
chr1	156278049	156278935	ENST00000361813	intron	2	-	886	ENSG00000198952	SMG5	24644	protein_coding	4559	1	NM_015327.3	NM_001323617	1	q22	22	0	81.05	105.11	0.645729	0.870949	0.771097	-0.125368	0.0998521
chr1	156279035	156282606	ENST00000361813	intron	1	-	3571	ENSG00000198952	SMG5	24644	protein_coding	4559	1	NM_015327.3	NM_001323617	1	q22	22	0	65.38	92.11	0.558511	0.846731	0.709803	-0.151293	0.136927
chr1	156284407	156285183	ENST00000405535	intron	1	+	776	ENSG00000163472	TMEM79	28196	protein_coding	2155	1	NM_032323.3	NM_032323	1	q22	4	0	NA	NA	NA	NA	NA	NA	NA
chr1	156285984	156286259	ENST00000405535	intron	2	+	275	ENSG00000163472	TMEM79	28196	protein_coding	2155	1	NM_032323.3	NM_032323	1	q22	4	0	NA	NA	NA	NA	NA	NA	NA
chr1	156286474	156291384	ENST00000405535	intron	3	+	4910	ENSG00000163472	TMEM79	28196	protein_coding	2155	1	NM_032323.3	NM_032323	1	q22	4	1	12.55	29.95	0.136692	0.710092	0.419032	-0.28234	0.291061
chr1	156293210	156293319	ENST00000362007	intron	5	-	109	ENSG00000198715	GLMP	29436	protein_coding	1611	1	NM_144580.3	NM_001256604	1	q22	6	1	25.65	43.91	0.384015	0.765968	0.584149	-0.200134	0.181819
chr1	156293577	156294017	ENST00000362007	intron	4	-	440	ENSG00000198715	GLMP	29436	protein_coding	1611	1	NM_144580.3	NM_001256604	1	q22	6	0	36.29	58.35	0.401004	0.817715	0.621937	-0.220933	0.195779
chr1	156294237	156294364	ENST00000362007	intron	3	-	127	ENSG00000198715	GLMP	29436	protein_coding	1611	1	NM_144580.3	NM_001256604	1	q22	6	0	47.67	55.89	0.666281	0.970146	0.852925	-0.186645	0.117221
chr1	156294566	156294758	ENST00000362007	intron	2	-	192	ENSG00000198715	GLMP	29436	protein_coding	1611	1	NM_144580.3	NM_001256604	1	q22	6	0	35.04	63.56	0.368509	0.718754	0.55129	-0.182781	0.167463
chr1	156295017	156295525	ENST00000362007	intron	1	-	508	ENSG00000198715	GLMP	29436	protein_coding	1611	1	NM_144580.3	NM_001256604	1	q22	6	0	19.09	39.98	0.264354	0.694883	0.477489	-0.213135	0.217394
chr1	156309304	156310557	ENST00000295688	intron	13	-	1253	ENSG00000163468	CCT3	1616	protein_coding	1977	1	NM_005998.5	NM_005998	1	q22	14	1	134.38	145.05	0.815008	0.986401	0.926439	-0.111431	0.0599614
chr1	156310690	156310949	ENST00000295688	intron	12	-	259	ENSG00000163468	CCT3	1616	protein_coding	1977	1	NM_005998.5	NM_005998	1	q22	14	0	142.33	151.62	0.855399	0.982939	0.938728	-0.0833293	0.0442104
chr1	156311196	156312040	ENST00000295688	intron	11	-	844	ENSG00000163468	CCT3	1616	protein_coding	1977	1	NM_005998.5	NM_005998	1	q22	14	0	150.67	173.49	0.769022	0.938526	0.868465	-0.0994434	0.070061
chr1	156312222	156317165	ENST00000295688	intron	10	-	4943	ENSG00000163468	CCT3	1616	protein_coding	1977	1	NM_005998.5	NM_005998	1	q22	14	0	114.09	140.13	0.695951	0.911729	0.814173	-0.118222	0.0975566
chr1	156317248	156317414	ENST00000295688	intron	9	-	166	ENSG00000163468	CCT3	1616	protein_coding	1977	1	NM_005998.5	NM_005998	1	q22	14	0	154.31	164.44	0.852973	0.986293	0.938397	-0.085424	0.0478955
chr1	156317548	156318867	ENST00000295688	intron	8	-	1319	ENSG00000163468	CCT3	1616	protein_coding	1977	1	NM_005998.5	NM_005998	1	q22	14	0	79.71	87.95	0.786768	0.975478	0.90631	-0.119543	0.0691675
chr1	156319018	156320838	ENST00000295688	intron	7	-	1820	ENSG00000163468	CCT3	1616	protein_coding	1977	1	NM_005998.5	NM_005998	1	q22	14	0	132.25	142.73	0.848363	0.975046	0.926575	-0.0782118	0.0484714
chr1	156321026	156324971	ENST00000295688	intron	6	-	3945	ENSG00000163468	CCT3	1616	protein_coding	1977	1	NM_005998.5	NM_005998	1	q22	14	0	136.82	147.25	0.836906	0.981308	0.929168	-0.0922623	0.0521398
chr1	156325090	156333546	ENST00000295688	intron	5	-	8456	ENSG00000163468	CCT3	1616	protein_coding	1977	1	NM_005998.5	NM_005998	1	q22	14	0	105.13	129.22	0.661611	0.928266	0.813574	-0.151963	0.114692
chr1	156333644	156334712	ENST00000295688	intron	4	-	1068	ENSG00000163468	CCT3	1616	protein_coding	1977	1	NM_005998.5	NM_005998	1	q22	14	0	166.13	183.51	0.777069	0.975437	0.905291	-0.128222	0.0701454
chr1	156334776	156334867	ENST00000295688	intron	3	-	91	ENSG00000163468	CCT3	1616	protein_coding	1977	1	NM_005998.5	NM_005998	1	q22	14	0	133.16	158.47	0.668314	0.951404	0.840285	-0.171972	0.111119
chr1	156334919	156335826	ENST00000295688	intron	2	-	907	ENSG00000163468	CCT3	1616	protein_coding	1977	1	NM_005998.5	NM_005998	1	q22	14	0	118.36	171.65	0.452597	0.875197	0.689543	-0.236945	0.185654
chr1	156335889	156338153	ENST00000295688	intron	1	-	2264	ENSG00000163468	CCT3	1616	protein_coding	1977	1	NM_005998.5	NM_005998	1	q22	14	0	79.6	152.47	0.388842	0.657514	0.52207	-0.133228	0.135444
chr1	156579759	156581360	ENST00000368236	intron	1	+	1601	ENSG00000187862	TTC24	32348	protein_coding	2958	1	NM_001105669.4	NM_001105669	1	q22	11	0	NA	NA	NA	NA	NA	NA	NA
chr1	156582071	156582230	ENST00000368236	intron	2	+	159	ENSG00000187862	TTC24	32348	protein_coding	2958	1	NM_001105669.4	NM_001105669	1	q22	11	0	NA	NA	NA	NA	NA	NA	NA
chr1	156582435	156583041	ENST00000368236	intron	3	+	606	ENSG00000187862	TTC24	32348	protein_coding	2958	1	NM_001105669.4	NM_001105669	1	q22	11	0	9.44	14.25	0.30407	0.921151	0.662456	-0.358387	0.258695
chr1	156583171	156583337	ENST00000368236	intron	4	+	166	ENSG00000187862	TTC24	32348	protein_coding	2958	1	NM_001105669.4	NM_001105669	1	q22	11	0	8.53	13.95	0.274458	0.874829	0.61147	-0.337012	0.263359
chr1	156583451	156583796	ENST00000368236	intron	5	+	345	ENSG00000187862	TTC24	32348	protein_coding	2958	1	NM_001105669.4	NM_001105669	1	q22	11	0	8.42	20.64	0.0898653	0.750061	0.407946	-0.31808	0.342116
chr1	156583896	156584876	ENST00000368236	intron	6	+	980	ENSG00000187862	TTC24	32348	protein_coding	2958	1	NM_001105669.4	NM_001105669	1	q22	11	0	11.45	22.55	0.194127	0.818875	0.507761	-0.313634	0.311114
chr1	156584975	156585124	ENST00000368236	intron	7	+	149	ENSG00000187862	TTC24	32348	protein_coding	2958	1	NM_001105669.4	NM_001105669	1	q22	11	0	16.05	20.85	0.349792	0.970394	0.769784	-0.419992	0.20061
chr1	156585232	156585712	ENST00000368236	intron	8	+	480	ENSG00000187862	TTC24	32348	protein_coding	2958	1	NM_001105669.4	NM_001105669	1	q22	11	0	NA	NA	NA	NA	NA	NA	NA
chr1	156585827	156585948	ENST00000368236	intron	9	+	121	ENSG00000187862	TTC24	32348	protein_coding	2958	1	NM_001105669.4	NM_001105669	1	q22	11	0	NA	NA	NA	NA	NA	NA	NA
chr1	156586046	156586468	ENST00000368236	intron	10	+	422	ENSG00000187862	TTC24	32348	protein_coding	2958	1	NM_001105669.4	NM_001105669	1	q22	11	1	9.31	26.56	0.0566926	0.698208	0.350527	-0.293835	0.347681
chr1	156591987	156592100	ENST00000368235	intron	1	+	113	ENSG00000163382	NAXE	18453	protein_coding	1111	1	NM_144772.3	NM_144772	1	q22	6	0	49.13	63.4	0.563936	0.922505	0.774921	-0.210985	0.147584
chr1	156592210	156592364	ENST00000368235	intron	2	+	154	ENSG00000163382	NAXE	18453	protein_coding	1111	1	NM_144772.3	NM_144772	1	q22	6	0	68.44	83.64	0.622085	0.951222	0.818269	-0.196184	0.132953
chr1	156592476	156592556	ENST00000368235	intron	3	+	80	ENSG00000163382	NAXE	18453	protein_coding	1111	1	NM_144772.3	NM_144772	1	q22	6	0	78.4	94.18	0.655518	0.956544	0.832449	-0.17693	0.124096
chr1	156592671	156593407	ENST00000368235	intron	4	+	736	ENSG00000163382	NAXE	18453	protein_coding	1111	1	NM_144772.3	NM_144772	1	q22	6	0	52.98	79.75	0.509196	0.812947	0.664326	-0.15513	0.148621
chr1	156593556	156593881	ENST00000368235	intron	5	+	325	ENSG00000163382	NAXE	18453	protein_coding	1111	1	NM_144772.3	NM_144772	1	q22	6	1	45.45	72.31	0.446199	0.81334	0.628544	-0.182345	0.184796
chr1	156595850	156596080	ENST00000368232	intron	7	-	230	ENSG00000160818	GPATCH4	25982	protein_coding	2154	1	NM_182679.3	NM_182679	1	q23.1	8	1	12.87	38.09	0.171094	0.55211	0.337884	-0.16679	0.214226
chr1	156596132	156596386	ENST00000368232	intron	6	-	254	ENSG00000160818	GPATCH4	25982	protein_coding	2154	1	NM_182679.3	NM_182679	1	q23.1	8	0	NA	NA	NA	NA	NA	NA	NA
chr1	156596479	156598034	ENST00000368232	intron	5	-	1555	ENSG00000160818	GPATCH4	25982	protein_coding	2154	1	NM_182679.3	NM_182679	1	q23.1	8	0	NA	NA	NA	NA	NA	NA	NA
chr1	156598122	156598226	ENST00000368232	intron	4	-	104	ENSG00000160818	GPATCH4	25982	protein_coding	2154	1	NM_182679.3	NM_182679	1	q23.1	8	0	NA	NA	NA	NA	NA	NA	NA
chr1	156598320	156598420	ENST00000368232	intron	3	-	100	ENSG00000160818	GPATCH4	25982	protein_coding	2154	1	NM_182679.3	NM_182679	1	q23.1	8	0	11.8	40.42	0.122339	0.549476	0.291935	-0.169596	0.257542
chr1	156598495	156598967	ENST00000368232	intron	2	-	472	ENSG00000160818	GPATCH4	25982	protein_coding	2154	1	NM_182679.3	NM_182679	1	q23.1	8	0	13.25	36.07	0.131228	0.646748	0.367341	-0.236113	0.279407
chr1	156599105	156601408	ENST00000368232	intron	1	-	2303	ENSG00000160818	GPATCH4	25982	protein_coding	2154	1	NM_182679.3	NM_182679	1	q23.1	8	0	NA	NA	NA	NA	NA	NA	NA
chr1	156723463	156724147	ENST00000368219	intron	3	-	684	ENSG00000143319	ISG20L2	25745	protein_coding	2985	1	NM_001370150.2	NM_001370151	1	q23.1	4	1	71.04	169.49	0.299424	0.554179	0.41914	-0.119716	0.135039
chr1	156724349	156726905	ENST00000368219	intron	2	-	2556	ENSG00000143319	ISG20L2	25745	protein_coding	2985	1	NM_001370150.2	NM_001370151	1	q23.1	4	0	99.89	169.04	0.441747	0.727213	0.590925	-0.149178	0.136288
chr1	156727770	156728414	ENST00000368219	intron	1	-	644	ENSG00000143319	ISG20L2	25745	protein_coding	2985	1	NM_001370150.2	NM_001370151	1	q23.1	4	0	46.76	173.16	0.18008	0.377667	0.270039	-0.0899597	0.107628
chr1	156729216	156731990	ENST00000368216	intron	1	+	2774	ENSG00000143303	METTL25B	24273	protein_coding	2271	1	NM_015997.4	NM_015997	1	q23.1	8	0	14.36	46.73	0.130808	0.530916	0.307297	-0.17649	0.223619
chr1	156732116	156732280	ENST00000368216	intron	2	+	164	ENSG00000143303	METTL25B	24273	protein_coding	2271	1	NM_015997.4	NM_015997	1	q23.1	8	0	6.64	42.44	0.0290238	0.389773	0.156456	-0.127432	0.233316
chr1	156732474	156732984	ENST00000368216	intron	3	+	510	ENSG00000143303	METTL25B	24273	protein_coding	2271	1	NM_015997.4	NM_015997	1	q23.1	8	0	25.51	40.15	0.431184	0.807793	0.635367	-0.204183	0.172426
chr1	156733048	156733376	ENST00000368216	intron	4	+	328	ENSG00000143303	METTL25B	24273	protein_coding	2271	1	NM_015997.4	NM_015997	1	q23.1	8	0	31.25	47.85	0.459827	0.819318	0.653083	-0.193255	0.166235
chr1	156733521	156734008	ENST00000368216	intron	5	+	487	ENSG00000143303	METTL25B	24273	protein_coding	2271	1	NM_015997.4	NM_015997	1	q23.1	8	0	NA	NA	NA	NA	NA	NA	NA
chr1	156734494	156735724	ENST00000368216	intron	6	+	1230	ENSG00000143303	METTL25B	24273	protein_coding	2271	1	NM_015997.4	NM_015997	1	q23.1	8	0	NA	NA	NA	NA	NA	NA	NA
chr1	156735910	156736631	ENST00000368216	intron	7	+	721	ENSG00000143303	METTL25B	24273	protein_coding	2271	1	NM_015997.4	NM_015997	1	q23.1	8	1	11.71	32.84	0.142469	0.646183	0.356577	-0.214108	0.289606
chr1	156737535	156737645	ENST00000361531	intron	5	-	110	ENSG00000143314	MRPL24	14037	protein_coding	883	1	NM_145729.3	NM_024540	1	q23.1	6	1	62.05	78.55	0.597301	0.914739	0.789943	-0.192642	0.124796
chr1	156737777	156738030	ENST00000361531	intron	4	-	253	ENSG00000143314	MRPL24	14037	protein_coding	883	1	NM_145729.3	NM_024540	1	q23.1	6	0	17.62	29.18	0.285936	0.869506	0.603838	-0.317903	0.265668
chr1	156738135	156738342	ENST00000361531	intron	3	-	207	ENSG00000143314	MRPL24	14037	protein_coding	883	1	NM_145729.3	NM_024540	1	q23.1	6	0	22.49	36.18	0.401169	0.81724	0.621614	-0.220445	0.195626
chr1	156738439	156738521	ENST00000361531	intron	2	-	82	ENSG00000143314	MRPL24	14037	protein_coding	883	1	NM_145729.3	NM_024540	1	q23.1	6	0	30.85	46.4	0.378783	0.908409	0.664871	-0.286088	0.243539
chr1	156738765	156741011	ENST00000361531	intron	1	-	2246	ENSG00000143314	MRPL24	14037	protein_coding	883	1	NM_145729.3	NM_024540	1	q23.1	6	0	NA	NA	NA	NA	NA	NA	NA
chr1	156743456	156743651	ENST00000357325	intron	5	-	195	ENSG00000143321	HDGF	4856	protein_coding	2309	1	NM_004494.3	NM_004494	1	q23.1	6	1	811.47	856.18	0.852226	0.984608	0.94778	-0.0955537	0.0368282
chr1	156743879	156744162	ENST00000357325	intron	4	-	283	ENSG00000143321	HDGF	4856	protein_coding	2309	1	NM_004494.3	NM_004494	1	q23.1	6	0	881.05	898.65	0.935568	0.996426	0.980415	-0.0448471	0.016011
chr1	156744349	156745007	ENST00000357325	intron	3	-	658	ENSG00000143321	HDGF	4856	protein_coding	2309	1	NM_004494.3	NM_004494	1	q23.1	6	0	1011.31	1156.58	0.806158	0.922054	0.874397	-0.0682385	0.047657
chr1	156745147	156745296	ENST00000357325	intron	2	-	149	ENSG00000143321	HDGF	4856	protein_coding	2309	1	NM_004494.3	NM_004494	1	q23.1	6	0	619.98	657.16	0.867331	0.979351	0.943423	-0.0760924	0.0359273
chr1	156745374	156751342	ENST00000357325	intron	1	-	5968	ENSG00000143321	HDGF	4856	protein_coding	2309	1	NM_004494.3	NM_004494	1	q23.1	6	0	631.35	673.35	0.851196	0.977908	0.937625	-0.0864295	0.0402828
chr1	156768240	156782281	ENST00000271526	intron	1	+	14041	ENSG00000143294	PRCC	9343	protein_coding	2068	1	NM_005973.5	NM_005973	1	q23.1	7	0	86.93	116.49	0.610608	0.859261	0.746244	-0.135636	0.113017
chr1	156782330	156786607	ENST00000271526	intron	2	+	4277	ENSG00000143294	PRCC	9343	protein_coding	2068	1	NM_005973.5	NM_005973	1	q23.1	7	0	118.27	167.71	0.564616	0.830357	0.705205	-0.140589	0.125152
chr1	156787175	156791696	ENST00000271526	intron	3	+	4521	ENSG00000143294	PRCC	9343	protein_coding	2068	1	NM_005973.5	NM_005973	1	q23.1	7	0	72.36	135.6	0.379809	0.691138	0.533628	-0.153819	0.15751
chr1	156791793	156794664	ENST00000271526	intron	4	+	2871	ENSG00000143294	PRCC	9343	protein_coding	2068	1	NM_005973.5	NM_005973	1	q23.1	7	0	74.27	104.16	0.562623	0.845446	0.713038	-0.150414	0.132408
chr1	156794809	156797275	ENST00000271526	intron	5	+	2466	ENSG00000143294	PRCC	9343	protein_coding	2068	1	NM_005973.5	NM_005973	1	q23.1	7	0	131.69	155.69	0.740535	0.928049	0.845848	-0.105312	0.0822013
chr1	156797342	156800373	ENST00000271526	intron	6	+	3031	ENSG00000143294	PRCC	9343	protein_coding	2068	1	NM_005973.5	NM_005973	1	q23.1	7	1	111.44	136.85	0.695971	0.903562	0.814322	-0.118351	0.0892393
chr1	156806574	156807174	ENST00000368199	intron	8	-	600	ENSG00000027869	SH2D2A	10821	protein_coding	1644	1	NM_003975.4	NM_003975	1	q23.1	9	1	44.29	129.55	0.201152	0.513064	0.341876	-0.140724	0.171189
chr1	156807346	156809202	ENST00000368199	intron	7	-	1856	ENSG00000027869	SH2D2A	10821	protein_coding	1644	1	NM_003975.4	NM_003975	1	q23.1	9	0	95.4	204.27	0.32904	0.608595	0.467029	-0.137989	0.141567
chr1	156809491	156809660	ENST00000368199	intron	6	-	169	ENSG00000027869	SH2D2A	10821	protein_coding	1644	1	NM_003975.4	NM_003975	1	q23.1	9	0	86.27	142.24	0.447127	0.752465	0.60651	-0.159384	0.145955
chr1	156809808	156813847	ENST00000368199	intron	5	-	4039	ENSG00000027869	SH2D2A	10821	protein_coding	1644	1	NM_003975.4	NM_003975	1	q23.1	9	0	83.07	130.6	0.453653	0.808176	0.636064	-0.182411	0.172111
chr1	156814017	156814204	ENST00000368199	intron	4	-	187	ENSG00000027869	SH2D2A	10821	protein_coding	1644	1	NM_003975.4	NM_003975	1	q23.1	9	0	46.64	60.15	0.562771	0.920288	0.775395	-0.212623	0.144893
chr1	156814295	156815036	ENST00000368199	intron	3	-	741	ENSG00000027869	SH2D2A	10821	protein_coding	1644	1	NM_003975.4	NM_003975	1	q23.1	9	0	46.64	71.35	0.417542	0.863792	0.653679	-0.236138	0.210113
chr1	156815222	156816005	ENST00000368199	intron	2	-	783	ENSG00000027869	SH2D2A	10821	protein_coding	1644	1	NM_003975.4	NM_003975	1	q23.1	9	0	41.56	63.76	0.42277	0.860908	0.651819	-0.22905	0.209089
chr1	156816095	156816674	ENST00000368199	intron	1	-	579	ENSG00000027869	SH2D2A	10821	protein_coding	1644	1	NM_003975.4	NM_003975	1	q23.1	9	0	64.44	119.62	0.360456	0.72791	0.538706	-0.17825	0.189204
chr1	156893838	156903917	ENST00000292357	intron	1	+	10079	ENSG00000187800	PEAR1	33631	protein_coding	4874	1	NM_001080471.3	NM_001353682	1	q23.1	23	0	2.2	23.4	0.00146078	0.515944	0.0940171	-0.0925563	0.421927
chr1	156904028	156904747	ENST00000292357	intron	2	+	719	ENSG00000187800	PEAR1	33631	protein_coding	4874	1	NM_001080471.3	NM_001353682	1	q23.1	23	0	11.05	11.27	0.794712	0.985583	0.980479	-0.185767	0.00510398
chr1	156904853	156905323	ENST00000292357	intron	3	+	470	ENSG00000187800	PEAR1	33631	protein_coding	4874	1	NM_001080471.3	NM_001353682	1	q23.1	23	0	NA	NA	NA	NA	NA	NA	NA
chr1	156905425	156906275	ENST00000292357	intron	4	+	850	ENSG00000187800	PEAR1	33631	protein_coding	4874	1	NM_001080471.3	NM_001353682	1	q23.1	23	0	NA	NA	NA	NA	NA	NA	NA
chr1	156906369	156906636	ENST00000292357	intron	5	+	267	ENSG00000187800	PEAR1	33631	protein_coding	4874	1	NM_001080471.3	NM_001353682	1	q23.1	23	0	NA	NA	NA	NA	NA	NA	NA
chr1	156906881	156907609	ENST00000292357	intron	6	+	728	ENSG00000187800	PEAR1	33631	protein_coding	4874	1	NM_001080471.3	NM_001353682	1	q23.1	23	0	NA	NA	NA	NA	NA	NA	NA
chr1	156907731	156907914	ENST00000292357	intron	7	+	183	ENSG00000187800	PEAR1	33631	protein_coding	4874	1	NM_001080471.3	NM_001353682	1	q23.1	23	0	NA	NA	NA	NA	NA	NA	NA
chr1	156908052	156908127	ENST00000292357	intron	8	+	75	ENSG00000187800	PEAR1	33631	protein_coding	4874	1	NM_001080471.3	NM_001353682	1	q23.1	23	0	NA	NA	NA	NA	NA	NA	NA
chr1	156908341	156908654	ENST00000292357	intron	9	+	313	ENSG00000187800	PEAR1	33631	protein_coding	4874	1	NM_001080471.3	NM_001353682	1	q23.1	23	0	NA	NA	NA	NA	NA	NA	NA
chr1	156908830	156908915	ENST00000292357	intron	10	+	85	ENSG00000187800	PEAR1	33631	protein_coding	4874	1	NM_001080471.3	NM_001353682	1	q23.1	23	0	NA	NA	NA	NA	NA	NA	NA
chr1	156909037	156909750	ENST00000292357	intron	11	+	713	ENSG00000187800	PEAR1	33631	protein_coding	4874	1	NM_001080471.3	NM_001353682	1	q23.1	23	0	NA	NA	NA	NA	NA	NA	NA
chr1	156909915	156910005	ENST00000292357	intron	12	+	90	ENSG00000187800	PEAR1	33631	protein_coding	4874	1	NM_001080471.3	NM_001353682	1	q23.1	23	0	NA	NA	NA	NA	NA	NA	NA
chr1	156910109	156910233	ENST00000292357	intron	13	+	124	ENSG00000187800	PEAR1	33631	protein_coding	4874	1	NM_001080471.3	NM_001353682	1	q23.1	23	0	NA	NA	NA	NA	NA	NA	NA
chr1	156910381	156910617	ENST00000292357	intron	14	+	236	ENSG00000187800	PEAR1	33631	protein_coding	4874	1	NM_001080471.3	NM_001353682	1	q23.1	23	0	NA	NA	NA	NA	NA	NA	NA
chr1	156910744	156912246	ENST00000292357	intron	15	+	1502	ENSG00000187800	PEAR1	33631	protein_coding	4874	1	NM_001080471.3	NM_001353682	1	q23.1	23	0	NA	NA	NA	NA	NA	NA	NA
chr1	156912376	156912493	ENST00000292357	intron	16	+	117	ENSG00000187800	PEAR1	33631	protein_coding	4874	1	NM_001080471.3	NM_001353682	1	q23.1	23	0	NA	NA	NA	NA	NA	NA	NA
chr1	156912623	156912769	ENST00000292357	intron	17	+	146	ENSG00000187800	PEAR1	33631	protein_coding	4874	1	NM_001080471.3	NM_001353682	1	q23.1	23	0	NA	NA	NA	NA	NA	NA	NA
chr1	156912983	156913193	ENST00000292357	intron	18	+	210	ENSG00000187800	PEAR1	33631	protein_coding	4874	1	NM_001080471.3	NM_001353682	1	q23.1	23	0	13.31	13.31	0.819702	0.991026	1	-0.180298	-0.00897369
chr1	156913283	156913390	ENST00000292357	intron	19	+	107	ENSG00000187800	PEAR1	33631	protein_coding	4874	1	NM_001080471.3	NM_001353682	1	q23.1	23	0	NA	NA	NA	NA	NA	NA	NA
chr1	156913524	156913691	ENST00000292357	intron	20	+	167	ENSG00000187800	PEAR1	33631	protein_coding	4874	1	NM_001080471.3	NM_001353682	1	q23.1	23	0	NA	NA	NA	NA	NA	NA	NA
chr1	156913761	156913851	ENST00000292357	intron	21	+	90	ENSG00000187800	PEAR1	33631	protein_coding	4874	1	NM_001080471.3	NM_001353682	1	q23.1	23	0	NA	NA	NA	NA	NA	NA	NA
chr1	156914101	156914646	ENST00000292357	intron	22	+	545	ENSG00000187800	PEAR1	33631	protein_coding	4874	1	NM_001080471.3	NM_001353682	1	q23.1	23	1	10.85	10.85	0.819865	0.986976	1	-0.180135	-0.0130236
chr1	157125980	157134111	ENST00000368192	intron	4	-	8131	ENSG00000117036	ETV3	3492	protein_coding	5282	1	NM_001145312.3	NM_001145312	1	q23.1	5	1	60.02	89.64	0.512472	0.809936	0.669567	-0.157095	0.140369
chr1	157134228	157135470	ENST00000368192	intron	3	-	1242	ENSG00000117036	ETV3	3492	protein_coding	5282	1	NM_001145312.3	NM_001145312	1	q23.1	5	0	67.91	98.02	0.549163	0.810671	0.692818	-0.143655	0.117853
chr1	157135709	157136306	ENST00000368192	intron	2	-	597	ENSG00000117036	ETV3	3492	protein_coding	5282	1	NM_001145312.3	NM_001145312	1	q23.1	5	0	57.87	67.42	0.73525	0.946905	0.858351	-0.123101	0.0885545
chr1	157136366	157138315	ENST00000368192	intron	1	-	1949	ENSG00000117036	ETV3	3492	protein_coding	5282	1	NM_001145312.3	NM_001145312	1	q23.1	5	0	46.09	67.6	0.530415	0.82087	0.681805	-0.15139	0.139065
chr1	157746775	157746870	ENST00000361516	intron	11	-	95	ENSG00000132704	FCRL2	14875	protein_coding	2589	1	NM_030764.4	NM_001159488	1	q23.1	12	1	63.62	78	0.518914	0.973408	0.815641	-0.296727	0.157767
chr1	157746900	157748552	ENST00000361516	intron	10	-	1652	ENSG00000132704	FCRL2	14875	protein_coding	2589	1	NM_030764.4	NM_001159488	1	q23.1	12	0	58.2	80.13	0.53682	0.874101	0.72632	-0.1895	0.147781
chr1	157748619	157748874	ENST00000361516	intron	9	-	255	ENSG00000132704	FCRL2	14875	protein_coding	2589	1	NM_030764.4	NM_001159488	1	q23.1	12	0	50.71	65.07	0.552294	0.950061	0.779315	-0.22702	0.170747
chr1	157748961	157749649	ENST00000361516	intron	8	-	688	ENSG00000132704	FCRL2	14875	protein_coding	2589	1	NM_030764.4	NM_001159488	1	q23.1	12	0	44.13	53.73	0.568989	0.951157	0.821329	-0.25234	0.129828
chr1	157749678	157766854	ENST00000361516	intron	7	-	17176	ENSG00000132704	FCRL2	14875	protein_coding	2589	1	NM_030764.4	NM_001159488	1	q23.1	12	0	38.29	59.91	0.39369	0.838747	0.639125	-0.245435	0.199621
chr1	157766972	157767230	ENST00000361516	intron	6	-	258	ENSG00000132704	FCRL2	14875	protein_coding	2589	1	NM_030764.4	NM_001159488	1	q23.1	12	0	28.27	45.84	0.29765	0.860412	0.61671	-0.31906	0.243702
chr1	157767510	157768413	ENST00000361516	intron	5	-	903	ENSG00000132704	FCRL2	14875	protein_coding	2589	1	NM_030764.4	NM_001159488	1	q23.1	12	0	13.38	70.84	0.0746622	0.366098	0.188876	-0.114214	0.177221
chr1	157768702	157769865	ENST00000361516	intron	4	-	1163	ENSG00000132704	FCRL2	14875	protein_coding	2589	1	NM_030764.4	NM_001159488	1	q23.1	12	0	15.95	81.82	0.108345	0.318252	0.19494	-0.0865949	0.123312
chr1	157770151	157770408	ENST00000361516	intron	3	-	257	ENSG00000132704	FCRL2	14875	protein_coding	2589	1	NM_030764.4	NM_001159488	1	q23.1	12	0	7.78	71.27	0.0166382	0.264539	0.109162	-0.0925241	0.155377
chr1	157770667	157775774	ENST00000361516	intron	2	-	5107	ENSG00000132704	FCRL2	14875	protein_coding	2589	1	NM_030764.4	NM_001159488	1	q23.1	12	0	40.85	56.93	0.502171	0.900499	0.717548	-0.215377	0.182951
chr1	157775796	157777042	ENST00000361516	intron	1	-	1246	ENSG00000132704	FCRL2	14875	protein_coding	2589	1	NM_030764.4	NM_001159488	1	q23.1	12	0	13.65	65.22	0.0442934	0.515241	0.209292	-0.164998	0.305949
chr1	158181163	158181454	ENST00000674085	intron	1	+	291	ENSG00000158473	CD1D	1637	protein_coding	3492	1	NM_001371762.2	NM_001371762	1	q23.1	6	0	22.85	67.58	0.159727	0.557994	0.338118	-0.178391	0.219876
chr1	158181722	158182031	ENST00000674085	intron	2	+	309	ENSG00000158473	CD1D	1637	protein_coding	3492	1	NM_001371762.2	NM_001371762	1	q23.1	6	0	34.85	61.82	0.360035	0.758702	0.563733	-0.203698	0.194968
chr1	158182311	158182877	ENST00000674085	intron	3	+	566	ENSG00000158473	CD1D	1637	protein_coding	3492	1	NM_001371762.2	NM_001371762	1	q23.1	6	0	33.98	87.82	0.23567	0.575595	0.386928	-0.151258	0.188667
chr1	158183157	158183935	ENST00000674085	intron	4	+	778	ENSG00000158473	CD1D	1637	protein_coding	3492	1	NM_001371762.2	NM_001371762	1	q23.1	6	0	37.49	92.96	0.242175	0.592337	0.403292	-0.161116	0.189046
chr1	158184036	158184128	ENST00000674085	intron	5	+	92	ENSG00000158473	CD1D	1637	protein_coding	3492	1	NM_001371762.2	NM_001371762	1	q23.1	6	1	36.64	53.35	0.480226	0.866035	0.686785	-0.206559	0.179249
chr1	158254728	158255083	ENST00000289429	intron	1	+	355	ENSG00000158477	CD1A	1634	protein_coding	1809	1	NM_001763.3	NM_001320652	1	q23.1	6	0	NA	NA	NA	NA	NA	NA	NA
chr1	158255351	158256003	ENST00000289429	intron	2	+	652	ENSG00000158477	CD1A	1634	protein_coding	1809	1	NM_001763.3	NM_001320652	1	q23.1	6	0	NA	NA	NA	NA	NA	NA	NA
chr1	158256283	158256785	ENST00000289429	intron	3	+	502	ENSG00000158477	CD1A	1634	protein_coding	1809	1	NM_001763.3	NM_001320652	1	q23.1	6	0	NA	NA	NA	NA	NA	NA	NA
chr1	158257065	158257420	ENST00000289429	intron	4	+	355	ENSG00000158477	CD1A	1634	protein_coding	1809	1	NM_001763.3	NM_001320652	1	q23.1	6	0	NA	NA	NA	NA	NA	NA	NA
chr1	158257512	158257680	ENST00000289429	intron	5	+	168	ENSG00000158477	CD1A	1634	protein_coding	1809	1	NM_001763.3	NM_001320652	1	q23.1	6	1	NA	NA	NA	NA	NA	NA	NA
chr1	158290126	158291133	ENST00000368170	intron	1	+	1007	ENSG00000158481	CD1C	1636	protein_coding	2442	1	NM_001765.3	NM_001765	1	q23.1	6	0	19.8	23.95	0.518891	0.96975	0.826722	-0.307832	0.143028
chr1	158291401	158292083	ENST00000368170	intron	2	+	682	ENSG00000158481	CD1C	1636	protein_coding	2442	1	NM_001765.3	NM_001765	1	q23.1	6	0	20.62	23.11	0.644513	0.987342	0.892254	-0.247742	0.0950872
chr1	158292366	158292595	ENST00000368170	intron	3	+	229	ENSG00000158481	CD1C	1636	protein_coding	2442	1	NM_001765.3	NM_001765	1	q23.1	6	0	16.56	18.75	0.632723	0.985539	0.8832	-0.250477	0.102339
chr1	158292875	158293211	ENST00000368170	intron	4	+	336	ENSG00000158481	CD1C	1636	protein_coding	2442	1	NM_001765.3	NM_001765	1	q23.1	6	0	19.4	55.6	0.145427	0.630891	0.348921	-0.203493	0.281971
chr1	158293303	158293454	ENST00000368170	intron	5	+	151	ENSG00000158481	CD1C	1636	protein_coding	2442	1	NM_001765.3	NM_001765	1	q23.1	6	1	30.47	81.11	0.209734	0.599699	0.375663	-0.165929	0.224036
chr1	158611390	158612816	ENST00000643759	intron	51	-	1426	ENSG00000163554	SPTA1	11272	protein_coding	8018	1	NM_003126.4	NM_003126	1	q23.1	52	1	6.67	7.29	0.5384	0.992644	0.914952	-0.376552	0.0776923
chr1	158612962	158613720	ENST00000643759	intron	50	-	758	ENSG00000163554	SPTA1	11272	protein_coding	8018	1	NM_003126.4	NM_003126	1	q23.1	52	0	NA	NA	NA	NA	NA	NA	NA
chr1	158613868	158614252	ENST00000643759	intron	49	-	384	ENSG00000163554	SPTA1	11272	protein_coding	8018	1	NM_003126.4	NM_003126	1	q23.1	52	0	NA	NA	NA	NA	NA	NA	NA
chr1	158614307	158615215	ENST00000643759	intron	48	-	908	ENSG00000163554	SPTA1	11272	protein_coding	8018	1	NM_003126.4	NM_003126	1	q23.1	52	0	NA	NA	NA	NA	NA	NA	NA
chr1	158615404	158617536	ENST00000643759	intron	47	-	2132	ENSG00000163554	SPTA1	11272	protein_coding	8018	1	NM_003126.4	NM_003126	1	q23.1	52	0	7.8	7.93	0.789696	0.986201	0.983607	-0.193911	0.00259411
chr1	158617589	158618038	ENST00000643759	intron	46	-	449	ENSG00000163554	SPTA1	11272	protein_coding	8018	1	NM_003126.4	NM_003126	1	q23.1	52	0	7.73	8.75	0.500169	0.996292	0.883429	-0.383259	0.112864
chr1	158618057	158619221	ENST00000643759	intron	45	-	1164	ENSG00000163554	SPTA1	11272	protein_coding	8018	1	NM_003126.4	NM_003126	1	q23.1	52	0	7.89	8.84	0.463898	0.996218	0.892534	-0.428636	0.103684
chr1	158619335	158620169	ENST00000643759	intron	44	-	834	ENSG00000163554	SPTA1	11272	protein_coding	8018	1	NM_003126.4	NM_003126	1	q23.1	52	0	NA	NA	NA	NA	NA	NA	NA
chr1	158620467	158622982	ENST00000643759	intron	43	-	2515	ENSG00000163554	SPTA1	11272	protein_coding	8018	1	NM_003126.4	NM_003126	1	q23.1	52	0	NA	NA	NA	NA	NA	NA	NA
chr1	158623193	158626145	ENST00000643759	intron	42	-	2952	ENSG00000163554	SPTA1	11272	protein_coding	8018	1	NM_003126.4	NM_003126	1	q23.1	52	0	NA	NA	NA	NA	NA	NA	NA
chr1	158626223	158626838	ENST00000643759	intron	41	-	615	ENSG00000163554	SPTA1	11272	protein_coding	8018	1	NM_003126.4	NM_003126	1	q23.1	52	0	NA	NA	NA	NA	NA	NA	NA
chr1	158627008	158627624	ENST00000643759	intron	40	-	616	ENSG00000163554	SPTA1	11272	protein_coding	8018	1	NM_003126.4	NM_003126	1	q23.1	52	0	NA	NA	NA	NA	NA	NA	NA
chr1	158627724	158634542	ENST00000643759	intron	39	-	6818	ENSG00000163554	SPTA1	11272	protein_coding	8018	1	NM_003126.4	NM_003126	1	q23.1	52	0	NA	NA	NA	NA	NA	NA	NA
chr1	158634676	158635912	ENST00000643759	intron	38	-	1236	ENSG00000163554	SPTA1	11272	protein_coding	8018	1	NM_003126.4	NM_003126	1	q23.1	52	0	NA	NA	NA	NA	NA	NA	NA
chr1	158636035	158636640	ENST00000643759	intron	37	-	605	ENSG00000163554	SPTA1	11272	protein_coding	8018	1	NM_003126.4	NM_003126	1	q23.1	52	0	NA	NA	NA	NA	NA	NA	NA
chr1	158636762	158638032	ENST00000643759	intron	36	-	1270	ENSG00000163554	SPTA1	11272	protein_coding	8018	1	NM_003126.4	NM_003126	1	q23.1	52	0	NA	NA	NA	NA	NA	NA	NA
chr1	158638242	158639581	ENST00000643759	intron	35	-	1339	ENSG00000163554	SPTA1	11272	protein_coding	8018	1	NM_003126.4	NM_003126	1	q23.1	52	0	7.87	8.62	0.579664	0.989709	0.912993	-0.333329	0.0767159
chr1	158639687	158639869	ENST00000643759	intron	34	-	182	ENSG00000163554	SPTA1	11272	protein_coding	8018	1	NM_003126.4	NM_003126	1	q23.1	52	0	NA	NA	NA	NA	NA	NA	NA
chr1	158640008	158642410	ENST00000643759	intron	33	-	2402	ENSG00000163554	SPTA1	11272	protein_coding	8018	1	NM_003126.4	NM_003126	1	q23.1	52	0	NA	NA	NA	NA	NA	NA	NA
chr1	158642543	158642813	ENST00000643759	intron	32	-	270	ENSG00000163554	SPTA1	11272	protein_coding	8018	1	NM_003126.4	NM_003126	1	q23.1	52	0	NA	NA	NA	NA	NA	NA	NA
chr1	158642977	158643321	ENST00000643759	intron	31	-	344	ENSG00000163554	SPTA1	11272	protein_coding	8018	1	NM_003126.4	NM_003126	1	q23.1	52	0	13.65	13.65	0.864512	0.992377	1	-0.135488	-0.00762301
chr1	158643426	158644252	ENST00000643759	intron	30	-	826	ENSG00000163554	SPTA1	11272	protein_coding	8018	1	NM_003126.4	NM_003126	1	q23.1	52	0	5.4	9.22	0.138127	0.927642	0.585683	-0.447557	0.341959
chr1	158644397	158645187	ENST00000643759	intron	29	-	790	ENSG00000163554	SPTA1	11272	protein_coding	8018	1	NM_003126.4	NM_003126	1	q23.1	52	0	NA	NA	NA	NA	NA	NA	NA
chr1	158645386	158645494	ENST00000643759	intron	28	-	108	ENSG00000163554	SPTA1	11272	protein_coding	8018	1	NM_003126.4	NM_003126	1	q23.1	52	0	NA	NA	NA	NA	NA	NA	NA
chr1	158645595	158647538	ENST00000643759	intron	27	-	1943	ENSG00000163554	SPTA1	11272	protein_coding	8018	1	NM_003126.4	NM_003126	1	q23.1	52	0	NA	NA	NA	NA	NA	NA	NA
chr1	158647721	158648508	ENST00000643759	intron	26	-	787	ENSG00000163554	SPTA1	11272	protein_coding	8018	1	NM_003126.4	NM_003126	1	q23.1	52	0	NA	NA	NA	NA	NA	NA	NA
chr1	158648654	158649855	ENST00000643759	intron	25	-	1201	ENSG00000163554	SPTA1	11272	protein_coding	8018	1	NM_003126.4	NM_003126	1	q23.1	52	0	7.73	7.78	0.817706	0.982959	0.993573	-0.175867	-0.0106144
chr1	158649948	158651366	ENST00000643759	intron	24	-	1418	ENSG00000163554	SPTA1	11272	protein_coding	8018	1	NM_003126.4	NM_003126	1	q23.1	52	0	NA	NA	NA	NA	NA	NA	NA
chr1	158651469	158652466	ENST00000643759	intron	23	-	997	ENSG00000163554	SPTA1	11272	protein_coding	8018	1	NM_003126.4	NM_003126	1	q23.1	52	0	NA	NA	NA	NA	NA	NA	NA
chr1	158652654	158653273	ENST00000643759	intron	22	-	619	ENSG00000163554	SPTA1	11272	protein_coding	8018	1	NM_003126.4	NM_003126	1	q23.1	52	0	NA	NA	NA	NA	NA	NA	NA
chr1	158653426	158654610	ENST00000643759	intron	21	-	1184	ENSG00000163554	SPTA1	11272	protein_coding	8018	1	NM_003126.4	NM_003126	1	q23.1	52	0	NA	NA	NA	NA	NA	NA	NA
chr1	158654749	158656563	ENST00000643759	intron	20	-	1814	ENSG00000163554	SPTA1	11272	protein_coding	8018	1	NM_003126.4	NM_003126	1	q23.1	52	0	NA	NA	NA	NA	NA	NA	NA
chr1	158656657	158657476	ENST00000643759	intron	19	-	819	ENSG00000163554	SPTA1	11272	protein_coding	8018	1	NM_003126.4	NM_003126	1	q23.1	52	0	NA	NA	NA	NA	NA	NA	NA
chr1	158657695	158661286	ENST00000643759	intron	18	-	3591	ENSG00000163554	SPTA1	11272	protein_coding	8018	1	NM_003126.4	NM_003126	1	q23.1	52	0	NA	NA	NA	NA	NA	NA	NA
chr1	158661410	158662701	ENST00000643759	intron	17	-	1291	ENSG00000163554	SPTA1	11272	protein_coding	8018	1	NM_003126.4	NM_003126	1	q23.1	52	0	NA	NA	NA	NA	NA	NA	NA
chr1	158662946	158666315	ENST00000643759	intron	16	-	3369	ENSG00000163554	SPTA1	11272	protein_coding	8018	1	NM_003126.4	NM_003126	1	q23.1	52	0	NA	NA	NA	NA	NA	NA	NA
chr1	158666498	158667857	ENST00000643759	intron	15	-	1359	ENSG00000163554	SPTA1	11272	protein_coding	8018	1	NM_003126.4	NM_003126	1	q23.1	52	0	10.47	10.6	0.815816	0.991611	0.987736	-0.17192	0.00387467
chr1	158668063	158669407	ENST00000643759	intron	14	-	1344	ENSG00000163554	SPTA1	11272	protein_coding	8018	1	NM_003126.4	NM_003126	1	q23.1	52	0	10	10.07	0.805831	0.989496	0.993049	-0.187218	-0.00355274
chr1	158669564	158669708	ENST00000643759	intron	13	-	144	ENSG00000163554	SPTA1	11272	protein_coding	8018	1	NM_003126.4	NM_003126	1	q23.1	52	0	10.49	10.49	0.828115	0.990386	1	-0.171885	-0.00961365
chr1	158669787	158671342	ENST00000643759	intron	12	-	1555	ENSG00000163554	SPTA1	11272	protein_coding	8018	1	NM_003126.4	NM_003126	1	q23.1	52	0	14.69	14.75	0.840036	0.994375	0.995932	-0.155896	-0.00155727
chr1	158671454	158672058	ENST00000643759	intron	11	-	604	ENSG00000163554	SPTA1	11272	protein_coding	8018	1	NM_003126.4	NM_003126	1	q23.1	52	0	11.2	11.31	0.799629	0.99063	0.990274	-0.190645	0.000356002
chr1	158672197	158674328	ENST00000643759	intron	10	-	2131	ENSG00000163554	SPTA1	11272	protein_coding	8018	1	NM_003126.4	NM_003126	1	q23.1	52	0	8.87	9.07	0.758617	0.988614	0.977949	-0.219332	0.0106644
chr1	158674431	158674539	ENST00000643759	intron	9	-	108	ENSG00000163554	SPTA1	11272	protein_coding	8018	1	NM_003126.4	NM_003126	1	q23.1	52	0	9.2	9.22	0.822972	0.988173	0.997831	-0.174859	-0.00965755
chr1	158674676	158676140	ENST00000643759	intron	8	-	1464	ENSG00000163554	SPTA1	11272	protein_coding	8018	1	NM_003126.4	NM_003126	1	q23.1	52	0	7.36	7.67	0.593828	0.995463	0.959583	-0.365754	0.0358802
chr1	158676296	158677689	ENST00000643759	intron	7	-	1393	ENSG00000163554	SPTA1	11272	protein_coding	8018	1	NM_003126.4	NM_003126	1	q23.1	52	0	NA	NA	NA	NA	NA	NA	NA
chr1	158677835	158678400	ENST00000643759	intron	6	-	565	ENSG00000163554	SPTA1	11272	protein_coding	8018	1	NM_003126.4	NM_003126	1	q23.1	52	0	8.75	9.07	0.725919	0.984101	0.964719	-0.2388	0.0193825
chr1	158678535	158680582	ENST00000643759	intron	5	-	2047	ENSG00000163554	SPTA1	11272	protein_coding	8018	1	NM_003126.4	NM_003126	1	q23.1	52	0	10.96	11.18	0.775474	0.992383	0.980322	-0.204848	0.0120606
chr1	158680730	158681526	ENST00000643759	intron	4	-	796	ENSG00000163554	SPTA1	11272	protein_coding	8018	1	NM_003126.4	NM_003126	1	q23.1	52	0	10.22	10.36	0.808729	0.990364	0.986486	-0.177758	0.00387766
chr1	158681668	158683370	ENST00000643759	intron	3	-	1702	ENSG00000163554	SPTA1	11272	protein_coding	8018	1	NM_003126.4	NM_003126	1	q23.1	52	0	13.11	13.98	0.756255	0.984693	0.937768	-0.181513	0.0469251
chr1	158683497	158685107	ENST00000643759	intron	2	-	1610	ENSG00000163554	SPTA1	11272	protein_coding	8018	1	NM_003126.4	NM_003126	1	q23.1	52	0	14.13	15.64	0.673783	0.985885	0.903453	-0.229669	0.082432
chr1	158685348	158686493	ENST00000643759	intron	1	-	1145	ENSG00000163554	SPTA1	11272	protein_coding	8018	1	NM_003126.4	NM_003126	1	q23.1	52	0	NA	NA	NA	NA	NA	NA	NA
chr1	158831558	158842133	ENST00000368141	intron	1	+	10575	ENSG00000163563	MNDA	7183	protein_coding	1716	1	NM_002432.3	NM_002432	1	q23.1	7	0	2222.56	2783.71	0.735183	0.859951	0.798417	-0.0632334	0.0615348
chr1	158842419	158843278	ENST00000368141	intron	2	+	859	ENSG00000163563	MNDA	7183	protein_coding	1716	1	NM_002432.3	NM_002432	1	q23.1	7	0	3467.98	4178.69	0.757828	0.891467	0.82992	-0.0720921	0.0615463
chr1	158843416	158843954	ENST00000368141	intron	3	+	538	ENSG00000163563	MNDA	7183	protein_coding	1716	1	NM_002432.3	NM_002432	1	q23.1	7	0	2659.33	3040.44	0.807535	0.930246	0.874653	-0.0671182	0.0555932
chr1	158844123	158845586	ENST00000368141	intron	4	+	1463	ENSG00000163563	MNDA	7183	protein_coding	1716	1	NM_002432.3	NM_002432	1	q23.1	7	0	3535.47	4510.56	0.681942	0.873038	0.783821	-0.101878	0.0892172
chr1	158846004	158847727	ENST00000368141	intron	5	+	1723	ENSG00000163563	MNDA	7183	protein_coding	1716	1	NM_002432.3	NM_002432	1	q23.1	7	0	3844.87	4602.07	0.754319	0.902311	0.835465	-0.0811459	0.0668459
chr1	158847917	158849189	ENST00000368141	intron	6	+	1272	ENSG00000163563	MNDA	7183	protein_coding	1716	1	NM_002432.3	NM_002432	1	q23.1	7	1	2901.38	3199.87	0.871315	0.93739	0.906718	-0.035403	0.030672
chr1	158931777	158936890	ENST00000368140	intron	1	+	5113	ENSG00000163564	PYHIN1	28894	protein_coding	2088	1	NM_152501.5	NM_152501	1	q23.1	9	0	116.76	157.96	0.608362	0.855113	0.739174	-0.130812	0.115938
chr1	158937176	158938396	ENST00000368140	intron	2	+	1220	ENSG00000163564	PYHIN1	28894	protein_coding	2088	1	NM_152501.5	NM_152501	1	q23.1	9	0	131.67	274.64	0.367582	0.59747	0.479428	-0.111846	0.118042
chr1	158938543	158939079	ENST00000368140	intron	3	+	536	ENSG00000163564	PYHIN1	28894	protein_coding	2088	1	NM_152501.5	NM_152501	1	q23.1	9	0	90.84	135.31	0.514417	0.807488	0.671347	-0.15693	0.136141
chr1	158939248	158941976	ENST00000368140	intron	4	+	2728	ENSG00000163564	PYHIN1	28894	protein_coding	2088	1	NM_152501.5	NM_152501	1	q23.1	9	0	117.24	240.84	0.350808	0.62597	0.486796	-0.135989	0.139173
chr1	158942400	158943789	ENST00000368140	intron	5	+	1389	ENSG00000163564	PYHIN1	28894	protein_coding	2088	1	NM_152501.5	NM_152501	1	q23.1	9	0	191.18	220.75	0.765173	0.937477	0.866048	-0.100875	0.0714296
chr1	158943979	158944874	ENST00000368140	intron	6	+	895	ENSG00000163564	PYHIN1	28894	protein_coding	2088	1	NM_152501.5	NM_152501	1	q23.1	9	0	192.16	225.22	0.743146	0.939475	0.85321	-0.110064	0.0862646
chr1	158945043	158973646	ENST00000368140	intron	7	+	28603	ENSG00000163564	PYHIN1	28894	protein_coding	2088	1	NM_152501.5	NM_152501	1	q23.1	9	0	20.07	303.6	0.0265827	0.125402	0.0661067	-0.039524	0.0592955
chr1	158973772	158976700	ENST00000368140	intron	8	+	2928	ENSG00000163564	PYHIN1	28894	protein_coding	2088	1	NM_152501.5	NM_152501	1	q23.1	9	1	18.07	132.2	0.0375833	0.305304	0.136687	-0.0991036	0.168617
chr1	159010162	159014660	ENST00000295809	intron	1	+	4498	ENSG00000163565	IFI16	5395	protein_coding	2883	1	NM_001376587.1	NM_001364867	1	q23.1	12	0	521.58	616.85	0.765438	0.911308	0.845554	-0.0801162	0.0657535
chr1	159014946	159015871	ENST00000295809	intron	2	+	925	ENSG00000163565	IFI16	5395	protein_coding	2883	1	NM_001376587.1	NM_001364867	1	q23.1	12	0	359.84	532.07	0.568456	0.764998	0.676302	-0.107846	0.0886965
chr1	159015988	159016532	ENST00000295809	intron	3	+	544	ENSG00000163565	IFI16	5395	protein_coding	2883	1	NM_001376587.1	NM_001364867	1	q23.1	12	0	401.35	603.58	0.539612	0.762338	0.664949	-0.125337	0.0973888
chr1	159016701	159018228	ENST00000295809	intron	4	+	1527	ENSG00000163565	IFI16	5395	protein_coding	2883	1	NM_001376587.1	NM_001364867	1	q23.1	12	0	764.73	1003.58	0.666998	0.83039	0.762002	-0.0950042	0.0683884
chr1	159018652	159020340	ENST00000295809	intron	5	+	1688	ENSG00000163565	IFI16	5395	protein_coding	2883	1	NM_001376587.1	NM_001364867	1	q23.1	12	0	600.47	773.89	0.66353	0.857932	0.775911	-0.112382	0.0820208
chr1	159020530	159032523	ENST00000295809	intron	6	+	11993	ENSG00000163565	IFI16	5395	protein_coding	2883	1	NM_001376587.1	NM_001364867	1	q23.1	12	0	706.38	982.22	0.633034	0.785153	0.719167	-0.0861332	0.065986
chr1	159032692	159045296	ENST00000295809	intron	7	+	12604	ENSG00000163565	IFI16	5395	protein_coding	2883	1	NM_001376587.1	NM_001364867	1	q23.1	12	0	506.07	1258.89	0.358055	0.443989	0.401997	-0.043942	0.0419917
chr1	159045465	159049431	ENST00000295809	intron	8	+	3966	ENSG00000163565	IFI16	5395	protein_coding	2883	1	NM_001376587.1	NM_001364867	1	q23.1	12	0	159.67	1230.93	0.0843129	0.179166	0.129715	-0.045402	0.0494508
chr1	159049600	159051678	ENST00000295809	intron	9	+	2078	ENSG00000163565	IFI16	5395	protein_coding	2883	1	NM_001376587.1	NM_001364867	1	q23.1	12	0	398.13	1137.04	0.299563	0.390761	0.350146	-0.0505827	0.0406155
chr1	159052099	159053532	ENST00000295809	intron	10	+	1433	ENSG00000163565	IFI16	5395	protein_coding	2883	1	NM_001376587.1	NM_001364867	1	q23.1	12	0	556.45	685	0.723839	0.880254	0.812336	-0.0884971	0.067918
chr1	159053725	159054820	ENST00000295809	intron	11	+	1095	ENSG00000163565	IFI16	5395	protein_coding	2883	1	NM_001376587.1	NM_001364867	1	q23.1	12	1	316.73	453.38	0.592623	0.785969	0.698597	-0.105974	0.087372
chr1	159062719	159063485	ENST00000368130	intron	5	-	766	ENSG00000163568	AIM2	357	protein_coding	1394	1	NM_004833.3	NM_001348247	1	q23.2	6	1	36.4	52.09	0.381877	0.885723	0.698791	-0.316914	0.186933
chr1	159063675	159065909	ENST00000368130	intron	4	-	2234	ENSG00000163568	AIM2	357	protein_coding	1394	1	NM_004833.3	NM_001348247	1	q23.2	6	0	27.58	60.24	0.221716	0.693709	0.457835	-0.23612	0.235873
chr1	159066330	159068567	ENST00000368130	intron	3	-	2237	ENSG00000163568	AIM2	357	protein_coding	1394	1	NM_004833.3	NM_001348247	1	q23.2	6	0	19.64	36.98	0.21174	0.817277	0.531098	-0.319358	0.28618
chr1	159068702	159073237	ENST00000368130	intron	2	-	4535	ENSG00000163568	AIM2	357	protein_coding	1394	1	NM_004833.3	NM_001348247	1	q23.2	6	0	15.2	59.47	0.0682739	0.534094	0.255591	-0.187317	0.278503
chr1	159073520	159076632	ENST00000368130	intron	1	-	3112	ENSG00000163568	AIM2	357	protein_coding	1394	1	NM_004833.3	NM_001348247	1	q23.2	6	0	13.8	62.87	0.0601241	0.450463	0.219501	-0.159376	0.230962
chr1	159204981	159205460	ENST00000368122	intron	1	+	479	ENSG00000213088	ACKR1	4035	protein_coding	1146	1	NM_002036.4	NM_002036	1	q23.2	2	1	11.16	13.93	0.357016	0.986219	0.801149	-0.444133	0.185071
chr1	159302420	159302853	ENST00000693622	intron	1	+	433	ENSG00000179639	FCER1A	3609	protein_coding	1073	1	NM_001387280.1	NM_001387280	1	q23.2	5	0	58.93	67.45	0.651098	0.979491	0.873684	-0.222586	0.105807
chr1	159302875	159303927	ENST00000693622	intron	2	+	1052	ENSG00000179639	FCER1A	3609	protein_coding	1073	1	NM_001387280.1	NM_001387280	1	q23.2	5	0	68.58	87.91	0.518559	0.949627	0.780116	-0.261557	0.169511
chr1	159304183	159305987	ENST00000693622	intron	3	+	1804	ENSG00000179639	FCER1A	3609	protein_coding	1073	1	NM_001387280.1	NM_001387280	1	q23.2	5	0	83.16	102.33	0.592347	0.950169	0.812665	-0.220318	0.137504
chr1	159306246	159307747	ENST00000693622	intron	4	+	1501	ENSG00000179639	FCER1A	3609	protein_coding	1073	1	NM_001387280.1	NM_001387280	1	q23.2	5	1	106.89	115.96	0.723522	0.990788	0.921783	-0.198261	0.0690051
chr1	159781368	159782152	ENST00000368107	intron	1	+	784	ENSG00000158716	DUSP23	21480	protein_coding	797	1	NM_001319658.2	NM_001319658	1	q23.2	2	1	30.31	40.42	0.483626	0.935082	0.749876	-0.26625	0.185206
chr1	159802456	159806595	ENST00000368106	intron	1	+	4139	ENSG00000181036	FCRL6	31910	protein_coding	1966	1	NM_001004310.3	NM_001004310	1	q23.2	10	0	7.42	63.64	0.0194941	0.293622	0.116593	-0.0970993	0.177029
chr1	159806617	159808177	ENST00000368106	intron	2	+	1560	ENSG00000181036	FCRL6	31910	protein_coding	1966	1	NM_001004310.3	NM_001004310	1	q23.2	10	0	33.93	66.47	0.265978	0.730785	0.510456	-0.244478	0.220329
chr1	159808445	159808960	ENST00000368106	intron	3	+	515	ENSG00000181036	FCRL6	31910	protein_coding	1966	1	NM_001004310.3	NM_001004310	1	q23.2	10	0	32.13	96.04	0.201813	0.526849	0.334548	-0.132735	0.192301
chr1	159809246	159809401	ENST00000368106	intron	4	+	155	ENSG00000181036	FCRL6	31910	protein_coding	1966	1	NM_001004310.3	NM_001004310	1	q23.2	10	0	24.71	70.22	0.170609	0.552059	0.351894	-0.181285	0.200165
chr1	159809684	159810093	ENST00000368106	intron	5	+	409	ENSG00000181036	FCRL6	31910	protein_coding	1966	1	NM_001004310.3	NM_001004310	1	q23.2	10	0	31.69	66.4	0.26822	0.69828	0.477259	-0.209039	0.221021
chr1	159810217	159813488	ENST00000368106	intron	6	+	3271	ENSG00000181036	FCRL6	31910	protein_coding	1966	1	NM_001004310.3	NM_001004310	1	q23.2	10	0	43.18	77.95	0.343202	0.755346	0.553945	-0.210742	0.201401
chr1	159813555	159814220	ENST00000368106	intron	7	+	665	ENSG00000181036	FCRL6	31910	protein_coding	1966	1	NM_001004310.3	NM_001004310	1	q23.2	10	0	35	60.71	0.337076	0.787622	0.576511	-0.239435	0.211111
chr1	159814293	159815427	ENST00000368106	intron	8	+	1134	ENSG00000181036	FCRL6	31910	protein_coding	1966	1	NM_001004310.3	NM_001004310	1	q23.2	10	0	35.75	69.45	0.239045	0.720406	0.514759	-0.275714	0.205648
chr1	159815460	159815535	ENST00000368106	intron	9	+	75	ENSG00000181036	FCRL6	31910	protein_coding	1966	1	NM_001004310.3	NM_001004310	1	q23.2	10	1	35.47	76.05	0.287438	0.631104	0.466404	-0.178966	0.1647
chr1	159826939	159829865	ENST00000289707	intron	1	+	2926	ENSG00000158714	SLAMF8	21391	protein_coding	3116	1	NM_020125.3	NM_020125	1	q23.2	5	0	NA	NA	NA	NA	NA	NA	NA
chr1	159830193	159832875	ENST00000289707	intron	2	+	2682	ENSG00000158714	SLAMF8	21391	protein_coding	3116	1	NM_020125.3	NM_020125	1	q23.2	5	0	NA	NA	NA	NA	NA	NA	NA
chr1	159833182	159833261	ENST00000289707	intron	3	+	79	ENSG00000158714	SLAMF8	21391	protein_coding	3116	1	NM_020125.3	NM_020125	1	q23.2	5	0	5.18	7.11	0.101016	0.995246	0.728551	-0.627536	0.266695
chr1	159833370	159835183	ENST00000289707	intron	4	+	1813	ENSG00000158714	SLAMF8	21391	protein_coding	3116	1	NM_020125.3	NM_020125	1	q23.2	5	1	4.96	10.09	0.0565104	0.904793	0.491576	-0.435065	0.413217
chr1	159872564	159872943	ENST00000368099	intron	11	-	379	ENSG00000213085	CFAP45	17229	protein_coding	1844	1	NM_012337.3	NM_012337	1	q23.2	12	1	6.36	17.15	0.0344588	0.707458	0.370845	-0.336387	0.336612
chr1	159873169	159876555	ENST00000368099	intron	10	-	3386	ENSG00000213085	CFAP45	17229	protein_coding	1844	1	NM_012337.3	NM_012337	1	q23.2	12	0	8.93	19.07	0.150371	0.881505	0.468275	-0.317904	0.41323
chr1	159876750	159877348	ENST00000368099	intron	9	-	598	ENSG00000213085	CFAP45	17229	protein_coding	1844	1	NM_012337.3	NM_012337	1	q23.2	12	0	5.62	19.44	0.0612085	0.815676	0.289095	-0.227886	0.526581
chr1	159877463	159880553	ENST00000368099	intron	8	-	3090	ENSG00000213085	CFAP45	17229	protein_coding	1844	1	NM_012337.3	NM_012337	1	q23.2	12	0	12.42	26	0.0968655	0.85724	0.477692	-0.380827	0.379548
chr1	159880701	159884435	ENST00000368099	intron	7	-	3734	ENSG00000213085	CFAP45	17229	protein_coding	1844	1	NM_012337.3	NM_012337	1	q23.2	12	0	6.85	15.25	0.0659112	0.775929	0.44918	-0.383269	0.326748
chr1	159884566	159886510	ENST00000368099	intron	6	-	1944	ENSG00000213085	CFAP45	17229	protein_coding	1844	1	NM_012337.3	NM_012337	1	q23.2	12	0	3.04	25.35	0.00627699	0.360655	0.119921	-0.113644	0.240734
chr1	159886690	159887840	ENST00000368099	intron	5	-	1150	ENSG00000213085	CFAP45	17229	protein_coding	1844	1	NM_012337.3	NM_012337	1	q23.2	12	0	12.71	31.25	0.0428037	0.842652	0.40672	-0.363916	0.435932
chr1	159888012	159888351	ENST00000368099	intron	4	-	339	ENSG00000213085	CFAP45	17229	protein_coding	1844	1	NM_012337.3	NM_012337	1	q23.2	12	0	9.47	19.25	0.205601	0.9017	0.491948	-0.286347	0.409752
chr1	159888497	159890479	ENST00000368099	intron	3	-	1982	ENSG00000213085	CFAP45	17229	protein_coding	1844	1	NM_012337.3	NM_012337	1	q23.2	12	0	8.6	21.6	0.0895232	0.711882	0.398148	-0.308625	0.313734
chr1	159890623	159893179	ENST00000368099	intron	2	-	2556	ENSG00000213085	CFAP45	17229	protein_coding	1844	1	NM_012337.3	NM_012337	1	q23.2	12	0	9.24	28	0.0696025	0.652256	0.33	-0.260398	0.322256
chr1	159893306	159900095	ENST00000368099	intron	1	-	6789	ENSG00000213085	CFAP45	17229	protein_coding	1844	1	NM_012337.3	NM_012337	1	q23.2	12	0	NA	NA	NA	NA	NA	NA	NA
chr1	159918942	159919273	ENST00000368097	intron	4	-	331	ENSG00000158710	TAGLN2	11554	protein_coding	1375	1	NM_003564.3	NM_003564	1	q23.2	5	1	2292.33	2480.38	0.874684	0.962337	0.924185	-0.0495007	0.0381519
chr1	159919377	159919660	ENST00000368097	intron	3	-	283	ENSG00000158710	TAGLN2	11554	protein_coding	1375	1	NM_003564.3	NM_003564	1	q23.2	5	0	2194.11	2414.65	0.8256	0.970166	0.908666	-0.0830654	0.0614997
chr1	159919836	159920329	ENST00000368097	intron	2	-	493	ENSG00000158710	TAGLN2	11554	protein_coding	1375	1	NM_003564.3	NM_003564	1	q23.2	5	0	1996.85	2106.22	0.901513	0.979696	0.948073	-0.0465601	0.0316234
chr1	159920538	159925449	ENST00000368097	intron	1	-	4911	ENSG00000158710	TAGLN2	11554	protein_coding	1375	1	NM_003564.3	NM_003564	1	q23.2	5	0	1282.13	1508.73	0.784647	0.90368	0.849807	-0.0651604	0.0538728
chr1	160091609	160091807	ENST00000314485	intron	6	-	198	ENSG00000162729	IGSF8	17813	protein_coding	2270	1	NM_052868.6	NM_052868	1	q23.2	7	1	82.33	131.35	0.405902	0.818042	0.626799	-0.220896	0.191244
chr1	160091939	160092281	ENST00000314485	intron	5	-	342	ENSG00000162729	IGSF8	17813	protein_coding	2270	1	NM_052868.6	NM_052868	1	q23.2	7	0	30.47	54.82	0.324929	0.774658	0.555819	-0.23089	0.218839
chr1	160092696	160092923	ENST00000314485	intron	4	-	227	ENSG00000162729	IGSF8	17813	protein_coding	2270	1	NM_052868.6	NM_052868	1	q23.2	7	0	27.62	56.33	0.297554	0.68638	0.490325	-0.192771	0.196055
chr1	160093332	160093709	ENST00000314485	intron	3	-	377	ENSG00000162729	IGSF8	17813	protein_coding	2270	1	NM_052868.6	NM_052868	1	q23.2	7	0	28.91	47.16	0.381179	0.822682	0.61302	-0.23184	0.209662
chr1	160094172	160094868	ENST00000314485	intron	2	-	696	ENSG00000162729	IGSF8	17813	protein_coding	2270	1	NM_052868.6	NM_052868	1	q23.2	7	0	32.16	69.93	0.240879	0.672067	0.459888	-0.219009	0.212178
chr1	160095247	160098408	ENST00000314485	intron	1	-	3161	ENSG00000162729	IGSF8	17813	protein_coding	2270	1	NM_052868.6	NM_052868	1	q23.2	7	0	19.67	47.33	0.175437	0.675194	0.415593	-0.240155	0.259602
chr1	160205523	160211542	ENST00000360472	intron	1	+	6019	ENSG00000162734	PEA15	8822	protein_coding	2420	1	NM_003768.5	NM_001297577	1	q23.2	4	0	22.22	37.91	0.369664	0.783131	0.586125	-0.216461	0.197006
chr1	160211717	160213109	ENST00000360472	intron	2	+	1392	ENSG00000162734	PEA15	8822	protein_coding	2420	1	NM_003768.5	NM_001297577	1	q23.2	4	0	151.36	187.13	0.672257	0.919276	0.808849	-0.136593	0.110427
chr1	160213266	160213421	ENST00000360472	intron	3	+	155	ENSG00000162734	PEA15	8822	protein_coding	2420	1	NM_003768.5	NM_001297577	1	q23.2	4	1	164.22	195.62	0.721699	0.923243	0.839485	-0.117786	0.0837582
chr1	160217709	160218323	ENST00000368074	intron	13	-	614	ENSG00000132716	DCAF8	24891	protein_coding	3867	1	NM_015726.4	NM_015726	1	q23.2	14	1	106.93	130.84	0.70231	0.905514	0.817258	-0.114948	0.0882567
chr1	160218441	160218848	ENST00000368074	intron	12	-	407	ENSG00000132716	DCAF8	24891	protein_coding	3867	1	NM_015726.4	NM_015726	1	q23.2	14	0	152.85	170.67	0.794367	0.962814	0.895588	-0.101221	0.0672258
chr1	160218969	160222650	ENST00000368074	intron	11	-	3681	ENSG00000132716	DCAF8	24891	protein_coding	3867	1	NM_015726.4	NM_015726	1	q23.2	14	0	88.62	331.07	0.158429	0.399149	0.267678	-0.109249	0.131472
chr1	160222782	160224441	ENST00000368074	intron	10	-	1659	ENSG00000132716	DCAF8	24891	protein_coding	3867	1	NM_015726.4	NM_015726	1	q23.2	14	0	196.16	207.56	0.870545	0.987359	0.945076	-0.0745307	0.0422827
chr1	160224550	160225061	ENST00000368074	intron	9	-	511	ENSG00000132716	DCAF8	24891	protein_coding	3867	1	NM_015726.4	NM_015726	1	q23.2	14	0	192.73	245.73	0.654578	0.893107	0.784316	-0.129738	0.108791
chr1	160225120	160225590	ENST00000368074	intron	8	-	470	ENSG00000132716	DCAF8	24891	protein_coding	3867	1	NM_015726.4	NM_015726	1	q23.2	14	0	176.78	227.85	0.631072	0.894088	0.775861	-0.14479	0.118227
chr1	160225664	160231296	ENST00000368074	intron	7	-	5632	ENSG00000132716	DCAF8	24891	protein_coding	3867	1	NM_015726.4	NM_015726	1	q23.2	14	0	194.6	217.75	0.815588	0.951775	0.893685	-0.0780972	0.0580895
chr1	160231408	160237134	ENST00000368074	intron	6	-	5726	ENSG00000132716	DCAF8	24891	protein_coding	3867	1	NM_015726.4	NM_015726	1	q23.2	14	0	203.25	220.45	0.8433	0.974343	0.921978	-0.0786779	0.0523647
chr1	160237230	160238606	ENST00000368074	intron	5	-	1376	ENSG00000132716	DCAF8	24891	protein_coding	3867	1	NM_015726.4	NM_015726	1	q23.2	14	0	152.69	176.62	0.762038	0.940253	0.864511	-0.102474	0.0757413
chr1	160238748	160239696	ENST00000368074	intron	4	-	948	ENSG00000132716	DCAF8	24891	protein_coding	3867	1	NM_015726.4	NM_015726	1	q23.2	14	0	82.6	171.15	0.35332	0.615132	0.482618	-0.129298	0.132514
chr1	160240371	160243959	ENST00000368074	intron	3	-	3588	ENSG00000132716	DCAF8	24891	protein_coding	3867	1	NM_015726.4	NM_015726	1	q23.2	14	0	171.58	213.73	0.710715	0.877498	0.802789	-0.0920732	0.0747098
chr1	160244035	160261284	ENST00000368074	intron	2	-	17249	ENSG00000132716	DCAF8	24891	protein_coding	3867	1	NM_015726.4	NM_015726	1	q23.2	14	0	78.67	164.25	0.361893	0.593218	0.478965	-0.117072	0.114253
chr1	160261359	160262448	ENST00000368074	intron	1	-	1089	ENSG00000132716	DCAF8	24891	protein_coding	3867	1	NM_015726.4	NM_015726	1	q23.2	14	0	NA	NA	NA	NA	NA	NA	NA
chr1	160279635	160279800	ENST00000368072	intron	7	-	165	ENSG00000162735	PEX19	9713	protein_coding	3653	1	NM_002857.4	NM_002857	1	q23.2	8	1	37.55	82	0.2932	0.635676	0.457927	-0.164727	0.177749
chr1	160279846	160280069	ENST00000368072	intron	6	-	223	ENSG00000162735	PEX19	9713	protein_coding	3653	1	NM_002857.4	NM_002857	1	q23.2	8	0	42.69	52.62	0.592436	0.957023	0.811288	-0.218852	0.145734
chr1	160280247	160282038	ENST00000368072	intron	5	-	1791	ENSG00000162735	PEX19	9713	protein_coding	3653	1	NM_002857.4	NM_002857	1	q23.2	8	0	88.4	101.36	0.747257	0.957556	0.872139	-0.124882	0.0854172
chr1	160282201	160282416	ENST00000368072	intron	4	-	215	ENSG00000162735	PEX19	9713	protein_coding	3653	1	NM_002857.4	NM_002857	1	q23.2	8	0	68.11	91.33	0.588494	0.876346	0.745757	-0.157263	0.130588
chr1	160282503	160282943	ENST00000368072	intron	3	-	440	ENSG00000162735	PEX19	9713	protein_coding	3653	1	NM_002857.4	NM_002857	1	q23.2	8	0	69.95	83.75	0.682543	0.940573	0.835224	-0.152681	0.105349
chr1	160283110	160283529	ENST00000368072	intron	2	-	419	ENSG00000162735	PEX19	9713	protein_coding	3653	1	NM_002857.4	NM_002857	1	q23.2	8	0	33.47	61.16	0.366525	0.718495	0.547253	-0.180728	0.171241
chr1	160283640	160285054	ENST00000368072	intron	1	-	1414	ENSG00000162735	PEX19	9713	protein_coding	3653	1	NM_002857.4	NM_002857	1	q23.2	8	0	41.15	94.84	0.276737	0.595154	0.433889	-0.157152	0.161266
chr1	160343482	160344721	ENST00000294785	intron	1	+	1239	ENSG00000162736	NCSTN	17091	protein_coding	2822	1	NM_015331.3	NM_001290184	1	q23.2	17	0	140.31	182.45	0.61717	0.887327	0.769033	-0.151863	0.118294
chr1	160344827	160348998	ENST00000294785	intron	2	+	4171	ENSG00000162736	NCSTN	17091	protein_coding	2822	1	NM_015331.3	NM_001290184	1	q23.2	17	0	236.95	277.64	0.742338	0.93229	0.853443	-0.111105	0.0788463
chr1	160349123	160349548	ENST00000294785	intron	3	+	425	ENSG00000162736	NCSTN	17091	protein_coding	2822	1	NM_015331.3	NM_001290184	1	q23.2	17	0	132.75	149.58	0.757796	0.963422	0.887485	-0.129689	0.0759374
chr1	160349671	160350104	ENST00000294785	intron	4	+	433	ENSG00000162736	NCSTN	17091	protein_coding	2822	1	NM_015331.3	NM_001290184	1	q23.2	17	0	100.16	115.62	0.72524	0.946407	0.866286	-0.141046	0.0801212
chr1	160350251	160351221	ENST00000294785	intron	5	+	970	ENSG00000162736	NCSTN	17091	protein_coding	2822	1	NM_015331.3	NM_001290184	1	q23.2	17	0	143.22	183.91	0.62115	0.890864	0.77875	-0.1576	0.112114
chr1	160351373	160351695	ENST00000294785	intron	6	+	322	ENSG00000162736	NCSTN	17091	protein_coding	2822	1	NM_015331.3	NM_001290184	1	q23.2	17	0	128.09	162.13	0.603469	0.915211	0.790045	-0.186576	0.125166
chr1	160351806	160352053	ENST00000294785	intron	7	+	247	ENSG00000162736	NCSTN	17091	protein_coding	2822	1	NM_015331.3	NM_001290184	1	q23.2	17	0	85.93	114.11	0.579585	0.877998	0.753045	-0.17346	0.124953
chr1	160352207	160352886	ENST00000294785	intron	8	+	679	ENSG00000162736	NCSTN	17091	protein_coding	2822	1	NM_015331.3	NM_001290184	1	q23.2	17	0	107.42	140.62	0.606424	0.879888	0.763903	-0.157478	0.115985
chr1	160352992	160353159	ENST00000294785	intron	9	+	167	ENSG00000162736	NCSTN	17091	protein_coding	2822	1	NM_015331.3	NM_001290184	1	q23.2	17	0	112.05	124.38	0.780463	0.969117	0.900868	-0.120405	0.0682488
chr1	160353238	160354117	ENST00000294785	intron	10	+	879	ENSG00000162736	NCSTN	17091	protein_coding	2822	1	NM_015331.3	NM_001290184	1	q23.2	17	0	105.04	175.96	0.466849	0.715672	0.596954	-0.130105	0.118719
chr1	160354291	160355654	ENST00000294785	intron	11	+	1363	ENSG00000162736	NCSTN	17091	protein_coding	2822	1	NM_015331.3	NM_001290184	1	q23.2	17	0	108.05	154.05	0.436983	0.895957	0.701396	-0.264413	0.194562
chr1	160355758	160355862	ENST00000294785	intron	12	+	104	ENSG00000162736	NCSTN	17091	protein_coding	2822	1	NM_015331.3	NM_001290184	1	q23.2	17	0	78.82	100.02	0.452154	0.973957	0.788042	-0.335888	0.185915
chr1	160355959	160356259	ENST00000294785	intron	13	+	300	ENSG00000162736	NCSTN	17091	protein_coding	2822	1	NM_015331.3	NM_001290184	1	q23.2	17	0	127.96	168.35	0.545354	0.908032	0.760083	-0.214729	0.147949
chr1	160356348	160356599	ENST00000294785	intron	14	+	251	ENSG00000162736	NCSTN	17091	protein_coding	2822	1	NM_015331.3	NM_001290184	1	q23.2	17	0	145.95	197.53	0.576635	0.86355	0.738875	-0.16224	0.124675
chr1	160356755	160357040	ENST00000294785	intron	15	+	285	ENSG00000162736	NCSTN	17091	protein_coding	2822	1	NM_015331.3	NM_001290184	1	q23.2	17	0	117	183.25	0.463718	0.786047	0.638472	-0.174754	0.147575
chr1	160357254	160358148	ENST00000294785	intron	16	+	894	ENSG00000162736	NCSTN	17091	protein_coding	2822	1	NM_015331.3	NM_001290184	1	q23.2	17	1	185.13	216.49	0.761235	0.921669	0.855143	-0.0939081	0.066526
chr1	160486755	160487103	ENST00000368057	intron	7	-	348	ENSG00000162739	SLAMF6	21392	protein_coding	2733	1	NM_001184714.2	NM_001184714	1	q23.3	8	1	115.09	146.4	0.645956	0.881445	0.786134	-0.140178	0.0953113
chr1	160487176	160489087	ENST00000368057	intron	6	-	1911	ENSG00000162739	SLAMF6	21392	protein_coding	2733	1	NM_001184714.2	NM_001184714	1	q23.3	8	0	127.22	182.38	0.546066	0.815992	0.697555	-0.151489	0.118437
chr1	160489171	160490197	ENST00000368057	intron	5	-	1026	ENSG00000162739	SLAMF6	21392	protein_coding	2733	1	NM_001184714.2	NM_001184714	1	q23.3	8	0	59.93	188.27	0.227253	0.430486	0.318319	-0.0910663	0.112167
chr1	160490237	160490574	ENST00000368057	intron	4	-	337	ENSG00000162739	SLAMF6	21392	protein_coding	2733	1	NM_001184714.2	NM_001184714	1	q23.3	8	0	68.78	126.24	0.397074	0.685509	0.544835	-0.147761	0.140674
chr1	160490686	160491124	ENST00000368057	intron	3	-	438	ENSG00000162739	SLAMF6	21392	protein_coding	2733	1	NM_001184714.2	NM_001184714	1	q23.3	8	0	57.65	103.8	0.345663	0.74093	0.555395	-0.209732	0.185535
chr1	160491389	160496060	ENST00000368057	intron	2	-	4671	ENSG00000162739	SLAMF6	21392	protein_coding	2733	1	NM_001184714.2	NM_001184714	1	q23.3	8	0	122.31	148.84	0.717492	0.897898	0.821755	-0.104263	0.0761426
chr1	160496394	160523143	ENST00000368057	intron	1	-	26749	ENSG00000162739	SLAMF6	21392	protein_coding	2733	1	NM_001184714.2	NM_001184714	1	q23.3	8	0	68.02	151	0.320941	0.574132	0.450464	-0.129523	0.123668
chr1	160610799	160612487	ENST00000302035	intron	6	-	1688	ENSG00000117090	SLAMF1	10903	protein_coding	3749	1	NM_003037.5	NM_003037	1	q23.3	7	1	38.58	54.56	0.494629	0.884622	0.707111	-0.212482	0.17751
chr1	160612581	160619775	ENST00000302035	intron	5	-	7194	ENSG00000117090	SLAMF1	10903	protein_coding	3749	1	NM_003037.5	NM_003037	1	q23.3	7	0	23.27	58.78	0.174684	0.674252	0.395883	-0.221199	0.278369
chr1	160619850	160624095	ENST00000302035	intron	4	-	4245	ENSG00000117090	SLAMF1	10903	protein_coding	3749	1	NM_003037.5	NM_003037	1	q23.3	7	0	31.8	100.16	0.205708	0.446921	0.317492	-0.111784	0.129429
chr1	160624186	160634612	ENST00000302035	intron	3	-	10426	ENSG00000117090	SLAMF1	10903	protein_coding	3749	1	NM_003037.5	NM_003037	1	q23.3	7	0	32.47	87.69	0.234088	0.519737	0.370282	-0.136194	0.149455
chr1	160634898	160637190	ENST00000302035	intron	2	-	2292	ENSG00000117090	SLAMF1	10903	protein_coding	3749	1	NM_003037.5	NM_003037	1	q23.3	7	0	33.07	120.29	0.127333	0.463008	0.274919	-0.147586	0.188089
chr1	160637530	160646869	ENST00000302035	intron	1	-	9339	ENSG00000117090	SLAMF1	10903	protein_coding	3749	1	NM_003037.5	NM_003037	1	q23.3	7	0	40.25	56.89	0.54261	0.845457	0.707506	-0.164896	0.137951
chr1	160739357	160748193	ENST00000368043	intron	1	+	8836	ENSG00000026751	SLAMF7	21394	protein_coding	2707	1	NM_021181.5	NM_021181	1	q23.3	7	0	88.82	149.89	0.434227	0.74417	0.592568	-0.158341	0.151602
chr1	160748515	160749820	ENST00000368043	intron	2	+	1305	ENSG00000026751	SLAMF7	21394	protein_coding	2707	1	NM_021181.5	NM_021181	1	q23.3	7	0	57.07	117.67	0.300548	0.655825	0.485	-0.184453	0.170825
chr1	160750094	160750303	ENST00000368043	intron	3	+	209	ENSG00000026751	SLAMF7	21394	protein_coding	2707	1	NM_021181.5	NM_021181	1	q23.3	7	0	54.13	105.47	0.340154	0.701838	0.513227	-0.173073	0.188612
chr1	160750424	160751344	ENST00000368043	intron	4	+	920	ENSG00000026751	SLAMF7	21394	protein_coding	2707	1	NM_021181.5	NM_021181	1	q23.3	7	0	47.84	112.05	0.202418	0.669235	0.426952	-0.224534	0.242283
chr1	160751449	160752185	ENST00000368043	intron	5	+	736	ENSG00000026751	SLAMF7	21394	protein_coding	2707	1	NM_021181.5	NM_021181	1	q23.3	7	0	72.09	121.89	0.323449	0.818035	0.591435	-0.267986	0.2266
chr1	160752249	160753105	ENST00000368043	intron	6	+	856	ENSG00000026751	SLAMF7	21394	protein_coding	2707	1	NM_021181.5	NM_021181	1	q23.3	7	1	97.33	136.4	0.54206	0.848222	0.713563	-0.171504	0.134659
chr1	160831428	160832518	ENST00000368034	intron	8	-	1090	ENSG00000122223	CD244	18171	protein_coding	2495	1	NM_016382.4	NM_016382	1	q23.3	9	1	56.53	107.13	0.356245	0.687873	0.527677	-0.171432	0.160197
chr1	160832576	160834050	ENST00000368034	intron	7	-	1474	ENSG00000122223	CD244	18171	protein_coding	2495	1	NM_016382.4	NM_016382	1	q23.3	9	0	60.04	107.16	0.378418	0.719883	0.560284	-0.181866	0.159599
chr1	160834117	160836194	ENST00000368034	intron	6	-	2077	ENSG00000122223	CD244	18171	protein_coding	2495	1	NM_016382.4	NM_016382	1	q23.3	9	0	78.96	143.82	0.38066	0.706288	0.54902	-0.16836	0.157268
chr1	160836255	160838450	ENST00000368034	intron	5	-	2195	ENSG00000122223	CD244	18171	protein_coding	2495	1	NM_016382.4	NM_016382	1	q23.3	9	0	92.89	145.45	0.481196	0.781311	0.638639	-0.157443	0.142673
chr1	160838519	160838938	ENST00000368034	intron	4	-	419	ENSG00000122223	CD244	18171	protein_coding	2495	1	NM_016382.4	NM_016382	1	q23.3	9	0	63.09	124.65	0.361591	0.660831	0.506137	-0.144547	0.154694
chr1	160839050	160841209	ENST00000368034	intron	3	-	2159	ENSG00000122223	CD244	18171	protein_coding	2495	1	NM_016382.4	NM_016382	1	q23.3	9	0	61.69	125.15	0.331055	0.653391	0.492928	-0.161874	0.160462
chr1	160841486	160841583	ENST00000368034	intron	2	-	97	ENSG00000122223	CD244	18171	protein_coding	2495	1	NM_016382.4	NM_016382	1	q23.3	9	0	48.35	75.15	0.413615	0.849269	0.64338	-0.229764	0.205889
chr1	160841902	160862616	ENST00000368034	intron	1	-	20714	ENSG00000122223	CD244	18171	protein_coding	2495	1	NM_016382.4	NM_016382	1	q23.3	9	0	58.33	102.13	0.423428	0.725386	0.571135	-0.147707	0.154252
chr1	160876817	160879310	ENST00000326245	intron	7	-	2493	ENSG00000179914	ITLN1	18259	protein_coding	1192	1	NM_017625.3	NM_017625	1	q23.3	8	1	8.05	8.25	0.561107	0.998185	0.975758	-0.414651	0.0224277
chr1	160879415	160880587	ENST00000326245	intron	6	-	1172	ENSG00000179914	ITLN1	18259	protein_coding	1192	1	NM_017625.3	NM_017625	1	q23.3	8	0	11.4	11.71	0.765176	0.991545	0.973527	-0.208351	0.0180177
chr1	160880709	160881153	ENST00000326245	intron	5	-	444	ENSG00000179914	ITLN1	18259	protein_coding	1192	1	NM_017625.3	NM_017625	1	q23.3	8	0	9.45	9.53	0.764154	0.99557	0.991605	-0.227451	0.0039642
chr1	160881313	160881956	ENST00000326245	intron	4	-	643	ENSG00000179914	ITLN1	18259	protein_coding	1192	1	NM_017625.3	NM_017625	1	q23.3	8	0	NA	NA	NA	NA	NA	NA	NA
chr1	160882205	160883427	ENST00000326245	intron	3	-	1222	ENSG00000179914	ITLN1	18259	protein_coding	1192	1	NM_017625.3	NM_017625	1	q23.3	8	0	9.85	9.89	0.826697	0.986988	0.995956	-0.169258	-0.00896737
chr1	160883527	160884819	ENST00000326245	intron	2	-	1292	ENSG00000179914	ITLN1	18259	protein_coding	1192	1	NM_017625.3	NM_017625	1	q23.3	8	0	8.49	8.78	0.629812	0.996955	0.96697	-0.337158	0.0299843
chr1	160884884	160885060	ENST00000326245	intron	1	-	176	ENSG00000179914	ITLN1	18259	protein_coding	1192	1	NM_017625.3	NM_017625	1	q23.3	8	0	7.75	8.13	0.495214	0.996298	0.95326	-0.458046	0.0430387
chr1	160998907	160999042	ENST00000368026	intron	9	-	135	ENSG00000158769	F11R	14685	protein_coding	4639	1	NM_016946.6	NM_001382734	1	q23.3	10	1	196.55	210.02	0.839376	0.987085	0.935863	-0.0964871	0.051222
chr1	160999092	160999395	ENST00000368026	intron	8	-	303	ENSG00000158769	F11R	14685	protein_coding	4639	1	NM_016946.6	NM_001382734	1	q23.3	10	0	137.4	161.36	0.746777	0.930061	0.851512	-0.104735	0.0785492
chr1	160999409	160999639	ENST00000368026	intron	7	-	230	ENSG00000158769	F11R	14685	protein_coding	4639	1	NM_016946.6	NM_001382734	1	q23.3	10	0	148.6	166.38	0.781599	0.966042	0.893136	-0.111537	0.0729061
chr1	160999748	160999875	ENST00000368026	intron	6	-	127	ENSG00000158769	F11R	14685	protein_coding	4639	1	NM_016946.6	NM_001382734	1	q23.3	10	0	144.69	156	0.850994	0.978229	0.9275	-0.0765057	0.0507288
chr1	160999979	161000145	ENST00000368026	intron	5	-	166	ENSG00000158769	F11R	14685	protein_coding	4639	1	NM_016946.6	NM_001382734	1	q23.3	10	0	125.49	142.6	0.770743	0.94948	0.880014	-0.109271	0.0694663
chr1	161000349	161000630	ENST00000368026	intron	4	-	281	ENSG00000158769	F11R	14685	protein_coding	4639	1	NM_016946.6	NM_001382734	1	q23.3	10	0	175.53	186.91	0.875142	0.977511	0.939115	-0.0639732	0.0383955
chr1	161000778	161001019	ENST00000368026	intron	3	-	241	ENSG00000158769	F11R	14685	protein_coding	4639	1	NM_016946.6	NM_001382734	1	q23.3	10	0	151.09	156.98	0.898277	0.993126	0.962479	-0.0642019	0.0306472
chr1	161001128	161001284	ENST00000368026	intron	2	-	156	ENSG00000158769	F11R	14685	protein_coding	4639	1	NM_016946.6	NM_001382734	1	q23.3	10	0	125.95	139.18	0.798149	0.970336	0.904943	-0.106795	0.0653931
chr1	161001354	161021009	ENST00000368026	intron	1	-	19655	ENSG00000158769	F11R	14685	protein_coding	4639	1	NM_016946.6	NM_001382734	1	q23.3	10	0	102.49	140.76	0.607018	0.832727	0.728119	-0.121101	0.104608
chr1	161037827	161037912	ENST00000423014	intron	3	-	85	ENSG00000215845	TSTD1	35410	protein_coding	567	1	NM_001113207.2	NM_001113207	1	q23.3	4	1	65.98	131.78	0.32916	0.669864	0.500683	-0.171523	0.169181
chr1	161038076	161038550	ENST00000423014	intron	2	-	474	ENSG00000215845	TSTD1	35410	protein_coding	567	1	NM_001113207.2	NM_001113207	1	q23.3	4	0	36.87	101.05	0.218636	0.51788	0.364869	-0.146233	0.153011
chr1	161038674	161038879	ENST00000423014	intron	1	-	205	ENSG00000215845	TSTD1	35410	protein_coding	567	1	NM_001113207.2	NM_001113207	1	q23.3	4	0	29	82.44	0.182071	0.535184	0.351771	-0.1697	0.183413
chr1	161040010	161040201	ENST00000368021	intron	10	-	191	ENSG00000158773	USF1	12593	protein_coding	1807	1	NM_007122.5	NM_007122	1	q23.3	11	1	185.02	286.31	0.539909	0.749965	0.646223	-0.106314	0.103742
chr1	161040331	161040575	ENST00000368021	intron	9	-	244	ENSG00000158773	USF1	12593	protein_coding	1807	1	NM_007122.5	NM_007122	1	q23.3	11	0	104.09	227.53	0.298588	0.630142	0.457478	-0.158891	0.172664
chr1	161040671	161040813	ENST00000368021	intron	8	-	142	ENSG00000158773	USF1	12593	protein_coding	1807	1	NM_007122.5	NM_007122	1	q23.3	11	0	147.6	169.82	0.792341	0.929595	0.869156	-0.0768146	0.060439
chr1	161040873	161041323	ENST00000368021	intron	7	-	450	ENSG00000158773	USF1	12593	protein_coding	1807	1	NM_007122.5	NM_007122	1	q23.3	11	0	197.64	249.53	0.701347	0.868491	0.792049	-0.0907021	0.0764419
chr1	161041412	161041650	ENST00000368021	intron	6	-	238	ENSG00000158773	USF1	12593	protein_coding	1807	1	NM_007122.5	NM_007122	1	q23.3	11	0	161.22	220.58	0.6044	0.843153	0.730891	-0.126491	0.112261
chr1	161041847	161042115	ENST00000368021	intron	5	-	268	ENSG00000158773	USF1	12593	protein_coding	1807	1	NM_007122.5	NM_007122	1	q23.3	11	0	228.13	285.49	0.70879	0.879623	0.799082	-0.090292	0.0805403
chr1	161042218	161042554	ENST00000368021	intron	4	-	336	ENSG00000158773	USF1	12593	protein_coding	1807	1	NM_007122.5	NM_007122	1	q23.3	11	0	146.42	239.84	0.534305	0.683917	0.61049	-0.0761857	0.0734263
chr1	161042671	161042832	ENST00000368021	intron	3	-	161	ENSG00000158773	USF1	12593	protein_coding	1807	1	NM_007122.5	NM_007122	1	q23.3	11	0	296.33	319.47	0.871237	0.965805	0.927568	-0.0563306	0.0382379
chr1	161042883	161043267	ENST00000368021	intron	2	-	384	ENSG00000158773	USF1	12593	protein_coding	1807	1	NM_007122.5	NM_007122	1	q23.3	11	0	279.31	317.16	0.807022	0.939044	0.88066	-0.0736378	0.0583844
chr1	161043361	161045857	ENST00000368021	intron	1	-	2496	ENSG00000158773	USF1	12593	protein_coding	1807	1	NM_007122.5	NM_007122	1	q23.3	11	0	235.16	307.4	0.684288	0.838353	0.764997	-0.0807091	0.0733559
chr1	161049335	161049423	ENST00000368013	intron	11	-	88	ENSG00000186517	ARHGAP30	27414	protein_coding	4342	1	NM_001025598.2	NM_001025598	1	q23.3	12	1	301.95	531.02	0.388509	0.727125	0.568623	-0.180114	0.158502
chr1	161049690	161051313	ENST00000368013	intron	10	-	1623	ENSG00000186517	ARHGAP30	27414	protein_coding	4342	1	NM_001025598.2	NM_001025598	1	q23.3	12	0	299.58	403.89	0.621946	0.8368	0.741737	-0.119791	0.0950634
chr1	161051716	161052285	ENST00000368013	intron	9	-	569	ENSG00000186517	ARHGAP30	27414	protein_coding	4342	1	NM_001025598.2	NM_001025598	1	q23.3	12	0	468.6	611.09	0.646342	0.859587	0.766826	-0.120484	0.0927607
chr1	161052364	161052439	ENST00000368013	intron	8	-	75	ENSG00000186517	ARHGAP30	27414	protein_coding	4342	1	NM_001025598.2	NM_001025598	1	q23.3	12	0	727.85	832.47	0.813259	0.921624	0.874326	-0.0610664	0.0472978
chr1	161052544	161052625	ENST00000368013	intron	7	-	81	ENSG00000186517	ARHGAP30	27414	protein_coding	4342	1	NM_001025598.2	NM_001025598	1	q23.3	12	0	688.09	850.13	0.734406	0.871164	0.809394	-0.0749882	0.0617704
chr1	161052798	161053257	ENST00000368013	intron	6	-	459	ENSG00000186517	ARHGAP30	27414	protein_coding	4342	1	NM_001025598.2	NM_001025598	1	q23.3	12	0	393.07	539.38	0.649267	0.79682	0.728744	-0.0794772	0.0680759
chr1	161053386	161054365	ENST00000368013	intron	5	-	979	ENSG00000186517	ARHGAP30	27414	protein_coding	4342	1	NM_001025598.2	NM_001025598	1	q23.3	12	0	263.35	312.95	0.735282	0.918901	0.841508	-0.106226	0.0773926
chr1	161054474	161054622	ENST00000368013	intron	4	-	148	ENSG00000186517	ARHGAP30	27414	protein_coding	4342	1	NM_001025598.2	NM_001025598	1	q23.3	12	0	353.55	409.07	0.777474	0.923888	0.864278	-0.0868035	0.0596103
chr1	161054706	161056387	ENST00000368013	intron	3	-	1681	ENSG00000186517	ARHGAP30	27414	protein_coding	4342	1	NM_001025598.2	NM_001025598	1	q23.3	12	0	316.87	447.76	0.56203	0.821275	0.707678	-0.145648	0.113597
chr1	161056533	161059613	ENST00000368013	intron	2	-	3080	ENSG00000186517	ARHGAP30	27414	protein_coding	4342	1	NM_001025598.2	NM_001025598	1	q23.3	12	0	407.33	671.8	0.450624	0.735368	0.606326	-0.155702	0.129042
chr1	161059717	161069527	ENST00000368013	intron	1	-	9810	ENSG00000186517	ARHGAP30	27414	protein_coding	4342	1	NM_001025598.2	NM_001025598	1	q23.3	12	0	456.18	650.2	0.590652	0.792472	0.7016	-0.110947	0.0908723
chr1	161100860	161102047	ENST00000368010	intron	3	-	1187	ENSG00000143256	PFDN2	8867	protein_coding	598	1	NM_012394.4	NM_012394	1	q23.3	4	1	22.95	33.8	0.383473	0.90584	0.678994	-0.295521	0.226846
chr1	161102172	161102286	ENST00000368010	intron	2	-	114	ENSG00000143256	PFDN2	8867	protein_coding	598	1	NM_012394.4	NM_012394	1	q23.3	4	0	27.82	34.05	0.555559	0.954307	0.817034	-0.261474	0.137274
chr1	161102376	161117951	ENST00000368010	intron	1	-	15575	ENSG00000143256	PFDN2	8867	protein_coding	598	1	NM_012394.4	NM_012394	1	q23.3	4	0	21.82	34.44	0.406468	0.837707	0.633566	-0.227098	0.204141
chr1	161118179	161118785	ENST00000368009	intron	1	+	606	ENSG00000158793	NIT1	7828	protein_coding	1485	1	NM_005600.3	NM_005600	1	q23.3	7	0	17.47	80.33	0.084587	0.412641	0.217478	-0.132891	0.195163
chr1	161118882	161119133	ENST00000368009	intron	2	+	251	ENSG00000158793	NIT1	7828	protein_coding	1485	1	NM_005600.3	NM_005600	1	q23.3	7	0	42.8	73.8	0.417641	0.732714	0.579946	-0.162305	0.152768
chr1	161119389	161119508	ENST00000368009	intron	3	+	119	ENSG00000158793	NIT1	7828	protein_coding	1485	1	NM_005600.3	NM_005600	1	q23.3	7	0	33.35	73.75	0.228862	0.680087	0.452203	-0.223341	0.227884
chr1	161119613	161119818	ENST00000368009	intron	4	+	205	ENSG00000158793	NIT1	7828	protein_coding	1485	1	NM_005600.3	NM_005600	1	q23.3	7	0	41.09	73.22	0.347506	0.749699	0.561185	-0.21368	0.188513
chr1	161119953	161120106	ENST00000368009	intron	5	+	153	ENSG00000158793	NIT1	7828	protein_coding	1485	1	NM_005600.3	NM_005600	1	q23.3	7	0	45.93	86.02	0.254112	0.785215	0.533946	-0.279834	0.25127
chr1	161120233	161120498	ENST00000368009	intron	6	+	265	ENSG00000158793	NIT1	7828	protein_coding	1485	1	NM_005600.3	NM_005600	1	q23.3	7	1	38.64	95.45	0.181816	0.659718	0.404819	-0.223003	0.254899
chr1	161122524	161123074	ENST00000368006	intron	5	-	550	ENSG00000158796	DEDD	2755	protein_coding	2344	1	NM_032998.3	NM_032998	1	q23.3	6	1	89.04	138.98	0.496898	0.772656	0.640668	-0.14377	0.131988
chr1	161123222	161123838	ENST00000368006	intron	4	-	616	ENSG00000158796	DEDD	2755	protein_coding	2344	1	NM_032998.3	NM_032998	1	q23.3	6	0	91.69	155.25	0.439769	0.731598	0.590596	-0.150827	0.141002
chr1	161123947	161124137	ENST00000368006	intron	3	-	190	ENSG00000158796	DEDD	2755	protein_coding	2344	1	NM_032998.3	NM_032998	1	q23.3	6	0	63.76	105.87	0.4255	0.768092	0.602248	-0.176748	0.165844
chr1	161124527	161130814	ENST00000368006	intron	2	-	6287	ENSG00000158796	DEDD	2755	protein_coding	2344	1	NM_032998.3	NM_032998	1	q23.3	6	0	70.96	116.49	0.444747	0.759964	0.609151	-0.164404	0.150813
chr1	161130848	161132550	ENST00000368006	intron	1	-	1702	ENSG00000158796	DEDD	2755	protein_coding	2344	1	NM_032998.3	NM_032998	1	q23.3	6	0	40.45	83.58	0.321199	0.647928	0.483967	-0.162768	0.16396
chr1	161154121	161156949	ENST00000368003	intron	1	+	2828	ENSG00000143222	UFC1	26941	protein_coding	888	1	NM_016406.4	NM_016406	1	q23.3	6	0	87.09	97.25	0.760757	0.974157	0.895527	-0.13477	0.0786302
chr1	161157018	161157253	ENST00000368003	intron	2	+	235	ENSG00000143222	UFC1	26941	protein_coding	888	1	NM_016406.4	NM_016406	1	q23.3	6	0	78.13	85.13	0.773434	0.988515	0.917773	-0.144339	0.0707421
chr1	161157318	161157616	ENST00000368003	intron	3	+	298	ENSG00000143222	UFC1	26941	protein_coding	888	1	NM_016406.4	NM_016406	1	q23.3	6	0	90.84	105.55	0.701795	0.960307	0.860635	-0.15884	0.099672
chr1	161157694	161158120	ENST00000368003	intron	4	+	426	ENSG00000143222	UFC1	26941	protein_coding	888	1	NM_016406.4	NM_016406	1	q23.3	6	0	94.35	111.58	0.687871	0.957568	0.845582	-0.15771	0.111986
chr1	161158212	161158411	ENST00000368003	intron	5	+	199	ENSG00000143222	UFC1	26941	protein_coding	888	1	NM_016406.4	NM_016406	1	q23.3	6	1	104.89	125.02	0.654995	0.963705	0.838986	-0.183991	0.124719
chr1	161159679	161160365	ENST00000368002	intron	1	+	686	ENSG00000143258	USP21	12620	protein_coding	2315	1	NM_001014443.3	NM_001014443	1	q23.3	14	0	NA	NA	NA	NA	NA	NA	NA
chr1	161160507	161160619	ENST00000368002	intron	2	+	112	ENSG00000143258	USP21	12620	protein_coding	2315	1	NM_001014443.3	NM_001014443	1	q23.3	14	0	15.09	74.15	0.0983614	0.351519	0.203506	-0.105145	0.148013
chr1	161161241	161162037	ENST00000368002	intron	3	+	796	ENSG00000143258	USP21	12620	protein_coding	2315	1	NM_001014443.3	NM_001014443	1	q23.3	14	0	23.2	49.98	0.251597	0.668971	0.464186	-0.212589	0.204785
chr1	161162098	161162269	ENST00000368002	intron	4	+	171	ENSG00000143258	USP21	12620	protein_coding	2315	1	NM_001014443.3	NM_001014443	1	q23.3	14	0	18.44	30	0.362566	0.819408	0.614667	-0.2521	0.204741
chr1	161162391	161162614	ENST00000368002	intron	5	+	223	ENSG00000143258	USP21	12620	protein_coding	2315	1	NM_001014443.3	NM_001014443	1	q23.3	14	0	19.96	49	0.191599	0.666056	0.407347	-0.215748	0.258709
chr1	161162727	161162918	ENST00000368002	intron	6	+	191	ENSG00000143258	USP21	12620	protein_coding	2315	1	NM_001014443.3	NM_001014443	1	q23.3	14	0	33.71	61.96	0.333853	0.759176	0.544061	-0.210207	0.215115
chr1	161163075	161163554	ENST00000368002	intron	7	+	479	ENSG00000143258	USP21	12620	protein_coding	2315	1	NM_001014443.3	NM_001014443	1	q23.3	14	0	37.2	52.95	0.490709	0.871093	0.70255	-0.21184	0.168543
chr1	161163620	161163877	ENST00000368002	intron	8	+	257	ENSG00000143258	USP21	12620	protein_coding	2315	1	NM_001014443.3	NM_001014443	1	q23.3	14	0	35.33	52.24	0.459535	0.859674	0.676302	-0.216766	0.183372
chr1	161163982	161164163	ENST00000368002	intron	9	+	181	ENSG00000143258	USP21	12620	protein_coding	2315	1	NM_001014443.3	NM_001014443	1	q23.3	14	0	21.04	54.36	0.20761	0.605399	0.387049	-0.179439	0.21835
chr1	161164251	161164533	ENST00000368002	intron	10	+	282	ENSG00000143258	USP21	12620	protein_coding	2315	1	NM_001014443.3	NM_001014443	1	q23.3	14	0	23.82	59.67	0.217472	0.605369	0.399196	-0.181723	0.206174
chr1	161164613	161164834	ENST00000368002	intron	11	+	221	ENSG00000143258	USP21	12620	protein_coding	2315	1	NM_001014443.3	NM_001014443	1	q23.3	14	0	25.93	58.4	0.196311	0.730033	0.444007	-0.247696	0.286026
chr1	161164943	161165028	ENST00000368002	intron	12	+	85	ENSG00000143258	USP21	12620	protein_coding	2315	1	NM_001014443.3	NM_001014443	1	q23.3	14	0	29.4	50.33	0.279686	0.858909	0.584145	-0.304459	0.274764
chr1	161165144	161165356	ENST00000368002	intron	13	+	212	ENSG00000143258	USP21	12620	protein_coding	2315	1	NM_001014443.3	NM_001014443	1	q23.3	14	1	49.36	73.25	0.440284	0.865027	0.673857	-0.233573	0.19117
chr1	161166673	161166839	ENST00000367999	intron	1	+	166	ENSG00000143224	PPOX	9280	protein_coding	1733	1	NM_001122764.3	NM_001350128	1	q23.3	13	0	8.42	19.95	0.131753	0.747094	0.422055	-0.290302	0.325039
chr1	161166935	161167099	ENST00000367999	intron	2	+	164	ENSG00000143224	PPOX	9280	protein_coding	1733	1	NM_001122764.3	NM_001350128	1	q23.3	13	0	15.64	23.91	0.310784	0.919074	0.65412	-0.343336	0.264955
chr1	161167235	161167370	ENST00000367999	intron	3	+	135	ENSG00000143224	PPOX	9280	protein_coding	1733	1	NM_001122764.3	NM_001350128	1	q23.3	13	0	7.96	53.53	0.0230087	0.381831	0.148702	-0.125693	0.233129
chr1	161167487	161167994	ENST00000367999	intron	4	+	507	ENSG00000143224	PPOX	9280	protein_coding	1733	1	NM_001122764.3	NM_001350128	1	q23.3	13	0	18.27	53.33	0.118964	0.635598	0.342584	-0.223619	0.293014
chr1	161168128	161168431	ENST00000367999	intron	5	+	303	ENSG00000143224	PPOX	9280	protein_coding	1733	1	NM_001122764.3	NM_001350128	1	q23.3	13	0	14.91	66.55	0.0611232	0.518282	0.224042	-0.162919	0.29424
chr1	161168577	161168992	ENST00000367999	intron	6	+	415	ENSG00000143224	PPOX	9280	protein_coding	1733	1	NM_001122764.3	NM_001350128	1	q23.3	13	0	14.76	29.15	0.209006	0.797966	0.506346	-0.297341	0.291619
chr1	161169184	161169659	ENST00000367999	intron	7	+	475	ENSG00000143224	PPOX	9280	protein_coding	1733	1	NM_001122764.3	NM_001350128	1	q23.3	13	0	13.29	56.38	0.108815	0.432713	0.235722	-0.126907	0.196991
chr1	161169721	161169905	ENST00000367999	intron	8	+	184	ENSG00000143224	PPOX	9280	protein_coding	1733	1	NM_001122764.3	NM_001350128	1	q23.3	13	0	8.22	49.93	0.0484847	0.371138	0.16463	-0.116146	0.206507
chr1	161170025	161170408	ENST00000367999	intron	9	+	383	ENSG00000143224	PPOX	9280	protein_coding	1733	1	NM_001122764.3	NM_001350128	1	q23.3	13	0	9.35	24.38	0.0943538	0.744849	0.383511	-0.289157	0.361338
chr1	161170520	161170619	ENST00000367999	intron	10	+	99	ENSG00000143224	PPOX	9280	protein_coding	1733	1	NM_001122764.3	NM_001350128	1	q23.3	13	0	17.16	36.6	0.211656	0.75648	0.468852	-0.257197	0.287627
chr1	161170770	161170906	ENST00000367999	intron	11	+	136	ENSG00000143224	PPOX	9280	protein_coding	1733	1	NM_001122764.3	NM_001350128	1	q23.3	13	0	21.09	45.85	0.220183	0.73009	0.459978	-0.239795	0.270112
chr1	161170950	161171033	ENST00000367999	intron	12	+	83	ENSG00000143224	PPOX	9280	protein_coding	1733	1	NM_001122764.3	NM_001350128	1	q23.3	13	1	17.35	43.49	0.183092	0.667401	0.398942	-0.21585	0.268459
chr1	161172090	161172226	ENST00000319769	intron	7	-	136	ENSG00000158850	B4GALT3	926	protein_coding	1933	1	NM_003779.4	NM_003779	1	q23.3	8	1	148.35	196.75	0.630425	0.84947	0.754003	-0.123577	0.0954674
chr1	161172332	161173604	ENST00000319769	intron	6	-	1272	ENSG00000158850	B4GALT3	926	protein_coding	1933	1	NM_003779.4	NM_003779	1	q23.3	8	0	107.67	160.2	0.456518	0.840429	0.672097	-0.21558	0.168332
chr1	161173728	161173858	ENST00000319769	intron	5	-	130	ENSG00000158850	B4GALT3	926	protein_coding	1933	1	NM_003779.4	NM_003779	1	q23.3	8	0	107.36	148.44	0.509522	0.86903	0.723255	-0.213733	0.145774
chr1	161174050	161174992	ENST00000319769	intron	4	-	942	ENSG00000158850	B4GALT3	926	protein_coding	1933	1	NM_003779.4	NM_003779	1	q23.3	8	0	81.58	115.93	0.47938	0.864798	0.703701	-0.22432	0.161097
chr1	161175229	161175807	ENST00000319769	intron	3	-	578	ENSG00000158850	B4GALT3	926	protein_coding	1933	1	NM_003779.4	NM_003779	1	q23.3	8	0	113.33	146.02	0.551481	0.907872	0.776127	-0.224645	0.131746
chr1	161176075	161176433	ENST00000319769	intron	2	-	358	ENSG00000158850	B4GALT3	926	protein_coding	1933	1	NM_003779.4	NM_003779	1	q23.3	8	0	68.35	152.18	0.283325	0.595944	0.449139	-0.165814	0.146805
chr1	161176580	161177422	ENST00000319769	intron	1	-	842	ENSG00000158850	B4GALT3	926	protein_coding	1933	1	NM_003779.4	NM_003779	1	q23.3	8	0	85.13	176.49	0.352364	0.602243	0.48235	-0.129986	0.119893
chr1	161191565	161192064	ENST00000367996	intron	8	-	499	ENSG00000158859	ADAMTS4	220	protein_coding	9777	1	NM_005099.6	NM_005099	1	q23.3	9	1	NA	NA	NA	NA	NA	NA	NA
chr1	161192241	161193212	ENST00000367996	intron	7	-	971	ENSG00000158859	ADAMTS4	220	protein_coding	9777	1	NM_005099.6	NM_005099	1	q23.3	9	0	NA	NA	NA	NA	NA	NA	NA
chr1	161193389	161193639	ENST00000367996	intron	6	-	250	ENSG00000158859	ADAMTS4	220	protein_coding	9777	1	NM_005099.6	NM_005099	1	q23.3	9	0	NA	NA	NA	NA	NA	NA	NA
chr1	161193827	161193934	ENST00000367996	intron	5	-	107	ENSG00000158859	ADAMTS4	220	protein_coding	9777	1	NM_005099.6	NM_005099	1	q23.3	9	0	NA	NA	NA	NA	NA	NA	NA
chr1	161194222	161195464	ENST00000367996	intron	4	-	1242	ENSG00000158859	ADAMTS4	220	protein_coding	9777	1	NM_005099.6	NM_005099	1	q23.3	9	0	NA	NA	NA	NA	NA	NA	NA
chr1	161195636	161196170	ENST00000367996	intron	3	-	534	ENSG00000158859	ADAMTS4	220	protein_coding	9777	1	NM_005099.6	NM_005099	1	q23.3	9	0	NA	NA	NA	NA	NA	NA	NA
chr1	161196304	161196556	ENST00000367996	intron	2	-	252	ENSG00000158859	ADAMTS4	220	protein_coding	9777	1	NM_005099.6	NM_005099	1	q23.3	9	0	NA	NA	NA	NA	NA	NA	NA
chr1	161196881	161197994	ENST00000367996	intron	1	-	1113	ENSG00000158859	ADAMTS4	220	protein_coding	9777	1	NM_005099.6	NM_005099	1	q23.3	9	0	NA	NA	NA	NA	NA	NA	NA
chr1	161202481	161203436	ENST00000676972	intron	1	+	955	ENSG00000158864	NDUFS2	7708	protein_coding	1613	1	NM_001377299.1	NM_001377299	1	q23.3	14	0	52.6	82.69	0.473588	0.783372	0.636111	-0.162523	0.147261
chr1	161203544	161206406	ENST00000676972	intron	2	+	2862	ENSG00000158864	NDUFS2	7708	protein_coding	1613	1	NM_001377299.1	NM_001377299	1	q23.3	14	0	83.15	107.45	0.616509	0.898946	0.773848	-0.157339	0.125098
chr1	161206598	161209192	ENST00000676972	intron	3	+	2594	ENSG00000158864	NDUFS2	7708	protein_coding	1613	1	NM_001377299.1	NM_001377299	1	q23.3	14	0	74.78	88.33	0.71108	0.939596	0.846598	-0.135518	0.092998
chr1	161209314	161209482	ENST00000676972	intron	4	+	168	ENSG00000158864	NDUFS2	7708	protein_coding	1613	1	NM_001377299.1	NM_001377299	1	q23.3	14	0	77.96	91.82	0.71133	0.937714	0.849052	-0.137723	0.0886611
chr1	161209596	161209856	ENST00000676972	intron	5	+	260	ENSG00000158864	NDUFS2	7708	protein_coding	1613	1	NM_001377299.1	NM_001377299	1	q23.3	14	0	112.07	162.13	0.485299	0.860695	0.691235	-0.205936	0.16946
chr1	161209932	161210110	ENST00000676972	intron	6	+	178	ENSG00000158864	NDUFS2	7708	protein_coding	1613	1	NM_001377299.1	NM_001377299	1	q23.3	14	0	109.53	145.02	0.595511	0.87739	0.755275	-0.159764	0.122115
chr1	161210189	161210303	ENST00000676972	intron	7	+	114	ENSG00000158864	NDUFS2	7708	protein_coding	1613	1	NM_001377299.1	NM_001377299	1	q23.3	14	0	103.78	167.91	0.478339	0.749548	0.618069	-0.139731	0.131479
chr1	161210390	161210590	ENST00000676972	intron	8	+	200	ENSG00000158864	NDUFS2	7708	protein_coding	1613	1	NM_001377299.1	NM_001377299	1	q23.3	14	0	115.98	154.27	0.621189	0.863577	0.751799	-0.13061	0.111778
chr1	161210711	161212350	ENST00000676972	intron	9	+	1639	ENSG00000158864	NDUFS2	7708	protein_coding	1613	1	NM_001377299.1	NM_001377299	1	q23.3	14	0	126.09	155.84	0.671122	0.911783	0.809099	-0.137977	0.102684
chr1	161212481	161213379	ENST00000676972	intron	10	+	898	ENSG00000158864	NDUFS2	7708	protein_coding	1613	1	NM_001377299.1	NM_001377299	1	q23.3	14	0	103.29	116.58	0.75629	0.969222	0.886001	-0.129711	0.0832211
chr1	161213476	161213648	ENST00000676972	intron	11	+	172	ENSG00000158864	NDUFS2	7708	protein_coding	1613	1	NM_001377299.1	NM_001377299	1	q23.3	14	0	95.6	108.24	0.790531	0.947287	0.883222	-0.0926917	0.0640643
chr1	161213733	161213863	ENST00000676972	intron	12	+	130	ENSG00000158864	NDUFS2	7708	protein_coding	1613	1	NM_001377299.1	NM_001377299	1	q23.3	14	0	82	100.75	0.674914	0.91541	0.813896	-0.138982	0.101514
chr1	161213922	161214155	ENST00000676972	intron	13	+	233	ENSG00000158864	NDUFS2	7708	protein_coding	1613	1	NM_001377299.1	NM_001377299	1	q23.3	14	1	67.38	105	0.455823	0.809209	0.641714	-0.185891	0.167495
chr1	161226137	161226354	ENST00000367988	intron	1	+	217	ENSG00000158882	TOMM40L	25756	protein_coding	2790	1	NM_032174.6	NM_032174	1	q23.3	10	0	NA	NA	NA	NA	NA	NA	NA
chr1	161226605	161226887	ENST00000367988	intron	2	+	282	ENSG00000158882	TOMM40L	25756	protein_coding	2790	1	NM_032174.6	NM_032174	1	q23.3	10	0	8.8	22.95	0.159001	0.68251	0.383442	-0.224442	0.299068
chr1	161226956	161227257	ENST00000367988	intron	3	+	301	ENSG00000158882	TOMM40L	25756	protein_coding	2790	1	NM_032174.6	NM_032174	1	q23.3	10	0	NA	NA	NA	NA	NA	NA	NA
chr1	161227351	161227635	ENST00000367988	intron	4	+	284	ENSG00000158882	TOMM40L	25756	protein_coding	2790	1	NM_032174.6	NM_032174	1	q23.3	10	0	10.64	19.33	0.219815	0.910642	0.55044	-0.330625	0.360203
chr1	161227738	161227883	ENST00000367988	intron	5	+	145	ENSG00000158882	TOMM40L	25756	protein_coding	2790	1	NM_032174.6	NM_032174	1	q23.3	10	0	13.82	25.04	0.305279	0.845532	0.551917	-0.246638	0.293615
chr1	161227990	161228185	ENST00000367988	intron	6	+	195	ENSG00000158882	TOMM40L	25756	protein_coding	2790	1	NM_032174.6	NM_032174	1	q23.3	10	0	18.69	25.8	0.411246	0.956224	0.724419	-0.313173	0.231805
chr1	161228309	161228427	ENST00000367988	intron	7	+	118	ENSG00000158882	TOMM40L	25756	protein_coding	2790	1	NM_032174.6	NM_032174	1	q23.3	10	0	22.62	36.38	0.346033	0.951785	0.62177	-0.275738	0.330015
chr1	161228505	161228714	ENST00000367988	intron	8	+	209	ENSG00000158882	TOMM40L	25756	protein_coding	2790	1	NM_032174.6	NM_032174	1	q23.3	10	0	21.33	33.95	0.383615	0.907341	0.628277	-0.244662	0.279064
chr1	161228818	161228955	ENST00000367988	intron	9	+	137	ENSG00000158882	TOMM40L	25756	protein_coding	2790	1	NM_032174.6	NM_032174	1	q23.3	10	1	24.02	29.78	0.507194	0.98726	0.806582	-0.299387	0.180678
chr1	161305978	161306107	ENST00000533357	intron	5	-	129	ENSG00000158887	MPZ	7225	protein_coding	1951	1	NM_000530.8	NM_000530	1	q23.3	6	1	6.85	110.91	0.00648239	0.170014	0.0617618	-0.0552794	0.108252
chr1	161306169	161306328	ENST00000533357	intron	4	-	159	ENSG00000158887	MPZ	7225	protein_coding	1951	1	NM_000530.8	NM_000530	1	q23.3	6	0	4.85	32.67	0.0104408	0.423541	0.148454	-0.138013	0.275087
chr1	161306465	161306707	ENST00000533357	intron	3	-	242	ENSG00000158887	MPZ	7225	protein_coding	1951	1	NM_000530.8	NM_000530	1	q23.3	6	0	NA	NA	NA	NA	NA	NA	NA
chr1	161306922	161307257	ENST00000533357	intron	2	-	335	ENSG00000158887	MPZ	7225	protein_coding	1951	1	NM_000530.8	NM_000530	1	q23.3	6	0	NA	NA	NA	NA	NA	NA	NA
chr1	161307425	161309838	ENST00000533357	intron	1	-	2413	ENSG00000158887	MPZ	7225	protein_coding	1951	1	NM_000530.8	NM_000530	1	q23.3	6	0	NA	NA	NA	NA	NA	NA	NA
chr1	161505553	161505986	ENST00000271450	intron	1	+	433	ENSG00000143226	FCGR2A	3616	protein_coding	2646	1	NM_001136219.3	NM_001136219	1	q23.3	7	0	1323.2	1607.8	0.749902	0.881861	0.822988	-0.0730864	0.0588726
chr1	161506008	161506333	ENST00000271450	intron	2	+	325	ENSG00000143226	FCGR2A	3616	protein_coding	2646	1	NM_001136219.3	NM_001136219	1	q23.3	7	0	713.07	1664.33	0.387456	0.473928	0.428443	-0.0409863	0.0454849
chr1	161506592	161509819	ENST00000271450	intron	3	+	3227	ENSG00000143226	FCGR2A	3616	protein_coding	2646	1	NM_001136219.3	NM_001136219	1	q23.3	7	0	978.42	1342.8	0.655498	0.791356	0.728642	-0.0731432	0.0627142
chr1	161510075	161510833	ENST00000271450	intron	4	+	758	ENSG00000143226	FCGR2A	3616	protein_coding	2646	1	NM_001136219.3	NM_001136219	1	q23.3	7	0	1174.93	1472.55	0.739043	0.851462	0.797888	-0.058845	0.0535739
chr1	161510957	161513894	ENST00000271450	intron	5	+	2937	ENSG00000143226	FCGR2A	3616	protein_coding	2646	1	NM_001136219.3	NM_001136219	1	q23.3	7	0	1388.25	2043.89	0.568763	0.795769	0.67922	-0.110457	0.116549
chr1	161513933	161517974	ENST00000271450	intron	6	+	4041	ENSG00000143226	FCGR2A	3616	protein_coding	2646	1	NM_001136219.3	NM_001136219	1	q23.3	7	1	1747.56	2661.35	0.525169	0.765276	0.656644	-0.131475	0.108631
chr1	161543200	161544700	ENST00000443193	intron	4	-	1500	ENSG00000203747	FCGR3A	3619	protein_coding	2100	1	NM_000569.8	NM_001329120	1	q23.3	5	1	443.87	1132.09	0.062062	0.922711	0.39208	-0.330018	0.530631
chr1	161544959	161548420	ENST00000443193	intron	3	-	3461	ENSG00000203747	FCGR3A	3619	protein_coding	2100	1	NM_000569.8	NM_001329120	1	q23.3	5	0	2024.65	2298.78	0.760785	0.963193	0.88075	-0.119965	0.0824431
chr1	161548679	161549010	ENST00000443193	intron	2	-	331	ENSG00000203747	FCGR3A	3619	protein_coding	2100	1	NM_000569.8	NM_001329120	1	q23.3	5	0	1611.96	3204.42	0.226708	0.925691	0.503043	-0.276334	0.422648
chr1	161549032	161549696	ENST00000443193	intron	1	-	664	ENSG00000203747	FCGR3A	3619	protein_coding	2100	1	NM_000569.8	NM_001329120	1	q23.3	5	0	1646.58	1717.8	0.919267	0.986534	0.95854	-0.0392726	0.0279941
chr1	161624640	161626144	ENST00000650385	intron	4	-	1504	ENSG00000162747	FCGR3B	3620	protein_coding	2103	1	NM_001244753.2	NM_001244753	1	q23.3	5	1	5385.25	7077.69	0.647425	0.861383	0.760877	-0.113452	0.100506
chr1	161626403	161629777	ENST00000650385	intron	3	-	3374	ENSG00000162747	FCGR3B	3620	protein_coding	2103	1	NM_001244753.2	NM_001244753	1	q23.3	5	0	3181.76	3997.18	0.735257	0.851859	0.796001	-0.0607437	0.0558574
chr1	161630036	161630367	ENST00000650385	intron	2	-	331	ENSG00000162747	FCGR3B	3620	protein_coding	2103	1	NM_001244753.2	NM_001244753	1	q23.3	5	0	2184.45	4140.35	0.187904	0.891419	0.5276	-0.339696	0.363818
chr1	161630389	161631054	ENST00000650385	intron	1	-	665	ENSG00000162747	FCGR3B	3620	protein_coding	2103	1	NM_001244753.2	NM_001244753	1	q23.3	5	0	3111.18	3452.38	0.828607	0.949573	0.90117	-0.0725626	0.0484036
chr1	161663354	161670251	ENST00000358671	intron	1	+	6897	ENSG00000072694	FCGR2B	3618	protein_coding	2133	1	NM_001394477.1	NM_004001	1	q23.3	8	0	61.93	67.73	0.720089	0.992351	0.914366	-0.194277	0.0779854
chr1	161670273	161671391	ENST00000358671	intron	2	+	1118	ENSG00000072694	FCGR2B	3618	protein_coding	2133	1	NM_001394477.1	NM_004001	1	q23.3	8	0	65.58	85.58	0.51347	0.976655	0.766301	-0.25283	0.210355
chr1	161671650	161672974	ENST00000358671	intron	3	+	1324	ENSG00000072694	FCGR2B	3618	protein_coding	2133	1	NM_001394477.1	NM_004001	1	q23.3	8	0	143.76	215.71	0.414218	0.883529	0.66645	-0.252232	0.217079
chr1	161673230	161673959	ENST00000358671	intron	4	+	729	ENSG00000072694	FCGR2B	3618	protein_coding	2133	1	NM_001394477.1	NM_004001	1	q23.3	8	0	107.44	125.25	0.713925	0.953993	0.857804	-0.143879	0.0961886
chr1	161674074	161675256	ENST00000358671	intron	5	+	1182	ENSG00000072694	FCGR2B	3618	protein_coding	2133	1	NM_001394477.1	NM_004001	1	q23.3	8	0	21.93	65.47	0.133638	0.589555	0.334963	-0.201325	0.254592
chr1	161675314	161677327	ENST00000358671	intron	6	+	2013	ENSG00000072694	FCGR2B	3618	protein_coding	2133	1	NM_001394477.1	NM_004001	1	q23.3	8	0	28.09	90.09	0.13884	0.516691	0.311799	-0.172959	0.204892
chr1	161677366	161677475	ENST00000358671	intron	7	+	109	ENSG00000072694	FCGR2B	3618	protein_coding	2133	1	NM_001394477.1	NM_004001	1	q23.3	8	1	69.35	83.11	0.623494	0.95998	0.834436	-0.210943	0.125543
chr1	161707344	161710759	ENST00000236938	intron	1	+	3415	ENSG00000132185	FCRLA	18504	protein_coding	2088	1	NM_032738.4	NM_032738	1	q23.3	5	0	49.51	111.8	0.206211	0.720984	0.442844	-0.236633	0.27814
chr1	161710913	161711207	ENST00000236938	intron	2	+	294	ENSG00000132185	FCRLA	18504	protein_coding	2088	1	NM_032738.4	NM_032738	1	q23.3	5	0	38.45	50.56	0.559794	0.911473	0.760483	-0.200688	0.15099
chr1	161711475	161711933	ENST00000236938	intron	3	+	458	ENSG00000132185	FCRLA	18504	protein_coding	2088	1	NM_032738.4	NM_032738	1	q23.3	5	0	47.31	61.29	0.448385	0.964911	0.771904	-0.323519	0.193007
chr1	161712219	161713084	ENST00000236938	intron	4	+	865	ENSG00000132185	FCRLA	18504	protein_coding	2088	1	NM_032738.4	NM_032738	1	q23.3	5	1	63.51	72.76	0.715421	0.969316	0.87287	-0.157449	0.0964467
chr1	161721662	161721754	ENST00000367948	intron	1	+	92	ENSG00000162746	FCRLB	26431	protein_coding	1977	1	NA	NM_001002901	1	q23.3	8	0	NA	NA	NA	NA	NA	NA	NA
chr1	161721851	161722652	ENST00000367948	intron	2	+	801	ENSG00000162746	FCRLB	26431	protein_coding	1977	1	NA	NM_001002901	1	q23.3	8	0	NA	NA	NA	NA	NA	NA	NA
chr1	161722704	161722988	ENST00000367948	intron	3	+	284	ENSG00000162746	FCRLB	26431	protein_coding	1977	1	NA	NM_001002901	1	q23.3	8	0	NA	NA	NA	NA	NA	NA	NA
chr1	161723010	161723366	ENST00000367948	intron	4	+	356	ENSG00000162746	FCRLB	26431	protein_coding	1977	1	NA	NM_001002901	1	q23.3	8	0	NA	NA	NA	NA	NA	NA	NA
chr1	161723622	161725820	ENST00000367948	intron	5	+	2198	ENSG00000162746	FCRLB	26431	protein_coding	1977	1	NA	NM_001002901	1	q23.3	8	0	NA	NA	NA	NA	NA	NA	NA
chr1	161726088	161726702	ENST00000367948	intron	6	+	614	ENSG00000162746	FCRLB	26431	protein_coding	1977	1	NA	NM_001002901	1	q23.3	8	0	NA	NA	NA	NA	NA	NA	NA
chr1	161726994	161727246	ENST00000367948	intron	7	+	252	ENSG00000162746	FCRLB	26431	protein_coding	1977	1	NA	NM_001002901	1	q23.3	8	1	NA	NA	NA	NA	NA	NA	NA
chr1	161750146	161751667	ENST00000367943	intron	1	+	1521	ENSG00000081721	DUSP12	3067	protein_coding	1330	1	NM_007240.3	NM_007240	1	q23.3	6	0	10.4	55.82	0.0770952	0.358756	0.186313	-0.109218	0.172443
chr1	161751782	161751865	ENST00000367943	intron	2	+	83	ENSG00000081721	DUSP12	3067	protein_coding	1330	1	NM_007240.3	NM_007240	1	q23.3	6	0	24.05	49.16	0.299026	0.688809	0.489219	-0.190193	0.199591
chr1	161751985	161752367	ENST00000367943	intron	3	+	382	ENSG00000081721	DUSP12	3067	protein_coding	1330	1	NM_007240.3	NM_007240	1	q23.3	6	0	23.93	36.6	0.443173	0.840216	0.653825	-0.210652	0.186391
chr1	161752465	161753074	ENST00000367943	intron	4	+	609	ENSG00000081721	DUSP12	3067	protein_coding	1330	1	NM_007240.3	NM_007240	1	q23.3	6	0	24.98	31.22	0.596176	0.936794	0.800128	-0.203953	0.136665
chr1	161753262	161756785	ENST00000367943	intron	5	+	3523	ENSG00000081721	DUSP12	3067	protein_coding	1330	1	NM_007240.3	NM_007240	1	q23.3	6	1	12.69	44.42	0.0647562	0.63364	0.285682	-0.220926	0.347958
chr1	162561778	162566011	ENST00000271469	intron	1	+	4233	ENSG00000117143	UAP1	12457	protein_coding	2377	1	NA	NM_001388401	1	q23.3	11	0	24.47	33.13	0.524728	0.912263	0.738605	-0.213877	0.173658
chr1	162566349	162576776	ENST00000271469	intron	2	+	10427	ENSG00000117143	UAP1	12457	protein_coding	2377	1	NA	NM_001388401	1	q23.3	11	0	27.56	37.98	0.476404	0.911869	0.725645	-0.249241	0.186223
chr1	162576982	162579427	ENST00000271469	intron	3	+	2445	ENSG00000117143	UAP1	12457	protein_coding	2377	1	NA	NM_001388401	1	q23.3	11	0	15.36	19.05	0.427513	0.980783	0.806299	-0.378786	0.174483
chr1	162579604	162581286	ENST00000271469	intron	4	+	1682	ENSG00000117143	UAP1	12457	protein_coding	2377	1	NA	NM_001388401	1	q23.3	11	0	18.29	22.67	0.524034	0.959805	0.806793	-0.282759	0.153012
chr1	162581460	162587474	ENST00000271469	intron	5	+	6014	ENSG00000117143	UAP1	12457	protein_coding	2377	1	NA	NM_001388401	1	q23.3	11	0	31.95	37.67	0.642005	0.967932	0.848155	-0.20615	0.119777
chr1	162587669	162588692	ENST00000271469	intron	6	+	1023	ENSG00000117143	UAP1	12457	protein_coding	2377	1	NA	NM_001388401	1	q23.3	11	0	27.07	44.51	0.352428	0.843321	0.608178	-0.25575	0.235143
chr1	162588834	162590322	ENST00000271469	intron	7	+	1488	ENSG00000117143	UAP1	12457	protein_coding	2377	1	NA	NM_001388401	1	q23.3	11	0	11.35	14.93	0.423029	0.951903	0.760214	-0.337185	0.191688
chr1	162590512	162592731	ENST00000271469	intron	8	+	2219	ENSG00000117143	UAP1	12457	protein_coding	2377	1	NA	NM_001388401	1	q23.3	11	0	NA	NA	NA	NA	NA	NA	NA
chr1	162592783	162597791	ENST00000271469	intron	9	+	5008	ENSG00000117143	UAP1	12457	protein_coding	2377	1	NA	NM_001388401	1	q23.3	11	0	NA	NA	NA	NA	NA	NA	NA
chr1	162597859	162599270	ENST00000271469	intron	10	+	1411	ENSG00000117143	UAP1	12457	protein_coding	2377	1	NA	NM_001388401	1	q23.3	11	1	13.73	17.02	0.488044	0.967966	0.806698	-0.318654	0.161268
chr1	165631294	165649840	ENST00000367889	intron	1	+	18546	ENSG00000143198	MGST3	7064	protein_coding	1158	1	NM_004528.4	NM_004528	1	q24.1	6	0	36.31	58.22	0.39001	0.833743	0.623669	-0.233659	0.210074
chr1	165649965	165651013	ENST00000367889	intron	2	+	1048	ENSG00000143198	MGST3	7064	protein_coding	1158	1	NM_004528.4	NM_004528	1	q24.1	6	0	66.25	94.89	0.510092	0.84756	0.698177	-0.188085	0.149383
chr1	165651088	165651977	ENST00000367889	intron	3	+	889	ENSG00000143198	MGST3	7064	protein_coding	1158	1	NM_004528.4	NM_004528	1	q24.1	6	0	76.16	88.47	0.716702	0.954942	0.860857	-0.144155	0.0940855
chr1	165652036	165654278	ENST00000367889	intron	4	+	2242	ENSG00000143198	MGST3	7064	protein_coding	1158	1	NM_004528.4	NM_004528	1	q24.1	6	0	86.84	108.87	0.634108	0.91325	0.797649	-0.163541	0.115601
chr1	165654352	165655367	ENST00000367889	intron	5	+	1015	ENSG00000143198	MGST3	7064	protein_coding	1158	1	NM_004528.4	NM_004528	1	q24.1	6	1	67.8	85.87	0.59456	0.923748	0.789566	-0.195006	0.134182
chr1	165728122	165743166	ENST00000367881	intron	6	-	15044	ENSG00000143183	TMCO1	18188	protein_coding	1912	1	NM_019026.6	NM_019026	1	q24.1	7	1	118.93	154.02	0.577664	0.898067	0.772172	-0.194508	0.125894
chr1	165743312	165752101	ENST00000367881	intron	5	-	8789	ENSG00000143183	TMCO1	18188	protein_coding	1912	1	NM_019026.6	NM_019026	1	q24.1	7	0	102.24	119.35	0.68645	0.953971	0.85664	-0.170191	0.097331
chr1	165752170	165754227	ENST00000367881	intron	4	-	2057	ENSG00000143183	TMCO1	18188	protein_coding	1912	1	NM_019026.6	NM_019026	1	q24.1	7	0	91.22	98.91	0.785803	0.982613	0.922253	-0.13645	0.0603609
chr1	165754275	165759524	ENST00000367881	intron	3	-	5249	ENSG00000143183	TMCO1	18188	protein_coding	1912	1	NM_019026.6	NM_019026	1	q24.1	7	0	98.87	119.84	0.650905	0.929541	0.825017	-0.174112	0.104524
chr1	165759585	165768191	ENST00000367881	intron	2	-	8606	ENSG00000143183	TMCO1	18188	protein_coding	1912	1	NM_019026.6	NM_019026	1	q24.1	7	0	114.67	139.09	0.665845	0.918568	0.82443	-0.158586	0.094138
chr1	165768270	165768681	ENST00000367881	intron	1	-	411	ENSG00000143183	TMCO1	18188	protein_coding	1912	1	NM_019026.6	NM_019026	1	q24.1	7	0	96.58	119.73	0.668462	0.916264	0.806648	-0.138186	0.109616
chr1	165827933	165890203	ENST00000367879	intron	1	+	62270	ENSG00000143179	UCK2	12562	protein_coding	4801	1	NM_012474.5	NM_012474	1	q24.1	7	0	10.29	12.05	0.565298	0.98037	0.853942	-0.288643	0.126428
chr1	165890364	165891225	ENST00000367879	intron	2	+	861	ENSG00000143179	UCK2	12562	protein_coding	4801	1	NM_012474.5	NM_012474	1	q24.1	7	0	13	15.58	0.547847	0.980975	0.834403	-0.286556	0.146571
chr1	165891323	165896189	ENST00000367879	intron	3	+	4866	ENSG00000143179	UCK2	12562	protein_coding	4801	1	NM_012474.5	NM_012474	1	q24.1	7	0	10.02	13.27	0.429228	0.957708	0.755087	-0.325859	0.202622
chr1	165896333	165903181	ENST00000367879	intron	4	+	6848	ENSG00000143179	UCK2	12562	protein_coding	4801	1	NM_012474.5	NM_012474	1	q24.1	7	0	9.93	15.62	0.240385	0.943211	0.635723	-0.395339	0.307487
chr1	165903280	165905920	ENST00000367879	intron	5	+	2640	ENSG00000143179	UCK2	12562	protein_coding	4801	1	NM_012474.5	NM_012474	1	q24.1	7	0	14.64	16.4	0.651665	0.988126	0.892683	-0.241018	0.0954431
chr1	165905970	165907683	ENST00000367879	intron	6	+	1713	ENSG00000143179	UCK2	12562	protein_coding	4801	1	NM_012474.5	NM_012474	1	q24.1	7	1	13.87	16.65	0.562758	0.974854	0.833033	-0.270275	0.141821
chr1	166857720	166858118	ENST00000367874	intron	7	-	398	ENSG00000152382	TADA1	30631	protein_coding	2096	1	NM_053053.4	NM_053053	1	q24.1	8	1	10.89	49.89	0.0706543	0.417331	0.21828	-0.147626	0.199051
chr1	166858282	166860185	ENST00000367874	intron	6	-	1903	ENSG00000152382	TADA1	30631	protein_coding	2096	1	NM_053053.4	NM_053053	1	q24.1	8	0	29.29	58.82	0.295178	0.718546	0.49796	-0.202782	0.220586
chr1	166860338	166862202	ENST00000367874	intron	5	-	1864	ENSG00000152382	TADA1	30631	protein_coding	2096	1	NM_053053.4	NM_053053	1	q24.1	8	0	14.4	34.64	0.212181	0.640129	0.415704	-0.203524	0.224424
chr1	166862413	166863823	ENST00000367874	intron	4	-	1410	ENSG00000152382	TADA1	30631	protein_coding	2096	1	NM_053053.4	NM_053053	1	q24.1	8	0	19.76	48	0.204926	0.657243	0.411667	-0.20674	0.245577
chr1	166863922	166869444	ENST00000367874	intron	3	-	5522	ENSG00000152382	TADA1	30631	protein_coding	2096	1	NM_053053.4	NM_053053	1	q24.1	8	0	13.76	28.85	0.252168	0.708375	0.47695	-0.224781	0.231425
chr1	166869511	166869762	ENST00000367874	intron	2	-	251	ENSG00000152382	TADA1	30631	protein_coding	2096	1	NM_053053.4	NM_053053	1	q24.1	8	0	15.91	23.71	0.417569	0.878428	0.671025	-0.253456	0.207403
chr1	166869855	166876159	ENST00000367874	intron	1	-	6304	ENSG00000152382	TADA1	30631	protein_coding	2096	1	NM_053053.4	NM_053053	1	q24.1	8	0	9.67	19.67	0.186895	0.809143	0.491612	-0.304717	0.317531
chr1	167054467	167054975	ENST00000367868	intron	6	-	508	ENSG00000143167	GPA33	4445	protein_coding	2548	1	NM_005814.3	NM_005814	1	q24.1	7	1	24.62	29.22	0.589677	0.982899	0.842574	-0.252896	0.140325
chr1	167055112	167055729	ENST00000367868	intron	5	-	617	ENSG00000143167	GPA33	4445	protein_coding	2548	1	NM_005814.3	NM_005814	1	q24.1	7	0	16.47	22.65	0.363275	0.964274	0.727152	-0.363877	0.237121
chr1	167055850	167063581	ENST00000367868	intron	4	-	7731	ENSG00000143167	GPA33	4445	protein_coding	2548	1	NM_005814.3	NM_005814	1	q24.1	7	0	23.89	31.73	0.460346	0.943807	0.752915	-0.292569	0.190892
chr1	167063738	167068921	ENST00000367868	intron	3	-	5183	ENSG00000143167	GPA33	4445	protein_coding	2548	1	NM_005814.3	NM_005814	1	q24.1	7	0	19.45	27.65	0.41451	0.925775	0.703436	-0.288926	0.222339
chr1	167069139	167073384	ENST00000367868	intron	2	-	4245	ENSG00000143167	GPA33	4445	protein_coding	2548	1	NM_005814.3	NM_005814	1	q24.1	7	0	17.82	31.78	0.275301	0.83027	0.56073	-0.285429	0.26954
chr1	167073540	167090244	ENST00000367868	intron	1	-	16704	ENSG00000143167	GPA33	4445	protein_coding	2548	1	NM_005814.3	NM_005814	1	q24.1	7	0	11.05	27.15	0.162905	0.735936	0.406998	-0.244093	0.328938
chr1	167542302	167546100	ENST00000370509	intron	3	-	3798	ENSG00000143162	CREG1	2351	protein_coding	1969	1	NM_003851.3	NM_003851	1	q24.2	4	1	150.89	201.87	0.436935	0.916617	0.747461	-0.310527	0.169156
chr1	167546286	167548001	ENST00000370509	intron	2	-	1715	ENSG00000143162	CREG1	2351	protein_coding	1969	1	NM_003851.3	NM_003851	1	q24.2	4	0	160.29	178.25	0.750309	0.970845	0.899243	-0.148933	0.0716024
chr1	167548122	167553387	ENST00000370509	intron	1	-	5265	ENSG00000143162	CREG1	2351	protein_coding	1969	1	NM_003851.3	NM_003851	1	q24.2	4	0	183.89	198.11	0.835745	0.981696	0.928222	-0.0924767	0.0534743
chr1	167918360	167919978	ENST00000271373	intron	5	-	1618	ENSG00000143158	MPC2	24515	protein_coding	2223	1	NM_001143674.4	NM_001143674	1	q24.2	6	1	87.56	117.44	0.58293	0.873613	0.745572	-0.162642	0.128041
chr1	167920091	167920546	ENST00000271373	intron	4	-	455	ENSG00000143158	MPC2	24515	protein_coding	2223	1	NM_001143674.4	NM_001143674	1	q24.2	6	0	69.93	83.51	0.661865	0.952413	0.837385	-0.17552	0.115029
chr1	167920632	167924496	ENST00000271373	intron	3	-	3864	ENSG00000143158	MPC2	24515	protein_coding	2223	1	NM_001143674.4	NM_001143674	1	q24.2	6	0	67.2	79.58	0.660876	0.957527	0.844433	-0.183557	0.113094
chr1	167924538	167935732	ENST00000271373	intron	2	-	11194	ENSG00000143158	MPC2	24515	protein_coding	2223	1	NM_001143674.4	NM_001143674	1	q24.2	6	0	90.11	102.44	0.752491	0.953948	0.879637	-0.127146	0.0743108
chr1	167935899	167936938	ENST00000271373	intron	1	-	1039	ENSG00000143158	MPC2	24515	protein_coding	2223	1	NM_001143674.4	NM_001143674	1	q24.2	6	0	NA	NA	NA	NA	NA	NA	NA
chr1	168179182	168183901	ENST00000367833	intron	1	+	4719	ENSG00000143155	TIPRL	30231	protein_coding	2998	1	NM_152902.5	NM_152902	1	q24.2	7	0	51.73	74.95	0.537029	0.821753	0.690193	-0.153165	0.131559
chr1	168184082	168184778	ENST00000367833	intron	2	+	696	ENSG00000143155	TIPRL	30231	protein_coding	2998	1	NM_152902.5	NM_152902	1	q24.2	7	0	85.55	107.58	0.674036	0.889712	0.795222	-0.121186	0.0944896
chr1	168184879	168191368	ENST00000367833	intron	3	+	6489	ENSG00000143155	TIPRL	30231	protein_coding	2998	1	NM_152902.5	NM_152902	1	q24.2	7	0	85.4	106.07	0.64644	0.922121	0.805129	-0.158689	0.116992
chr1	168191501	168196546	ENST00000367833	intron	4	+	5045	ENSG00000143155	TIPRL	30231	protein_coding	2998	1	NM_152902.5	NM_152902	1	q24.2	7	0	76.56	100.4	0.613098	0.884811	0.76255	-0.149452	0.122262
chr1	168196643	168198918	ENST00000367833	intron	5	+	2275	ENSG00000143155	TIPRL	30231	protein_coding	2998	1	NM_152902.5	NM_152902	1	q24.2	7	0	58.27	83.56	0.503393	0.865364	0.697343	-0.19395	0.16802
chr1	168198982	168199902	ENST00000367833	intron	6	+	920	ENSG00000143155	TIPRL	30231	protein_coding	2998	1	NM_152902.5	NM_152902	1	q24.2	7	1	70.56	110.73	0.502955	0.753633	0.637226	-0.134271	0.116408
chr1	168226143	168231513	ENST00000271375	intron	1	+	5370	ENSG00000213064	SFT2D2	25140	protein_coding	11040	1	NM_199344.3	NM_199344	1	q24.2	8	0	64.55	104.53	0.476874	0.761039	0.617526	-0.140652	0.143513
chr1	168231601	168231833	ENST00000271375	intron	2	+	232	ENSG00000213064	SFT2D2	25140	protein_coding	11040	1	NM_199344.3	NM_199344	1	q24.2	8	0	88.65	145.31	0.473335	0.731382	0.610075	-0.13674	0.121307
chr1	168231920	168235100	ENST00000271375	intron	3	+	3180	ENSG00000213064	SFT2D2	25140	protein_coding	11040	1	NM_199344.3	NM_199344	1	q24.2	8	0	88.47	190.49	0.34969	0.58009	0.464434	-0.114744	0.115656
chr1	168235183	168236588	ENST00000271375	intron	4	+	1405	ENSG00000213064	SFT2D2	25140	protein_coding	11040	1	NM_199344.3	NM_199344	1	q24.2	8	0	58.05	117.89	0.348414	0.634867	0.492408	-0.143995	0.142459
chr1	168236625	168236711	ENST00000271375	intron	5	+	86	ENSG00000213064	SFT2D2	25140	protein_coding	11040	1	NM_199344.3	NM_199344	1	q24.2	8	0	72.25	135.22	0.388847	0.673409	0.534314	-0.145467	0.139095
chr1	168236771	168239130	ENST00000271375	intron	6	+	2359	ENSG00000213064	SFT2D2	25140	protein_coding	11040	1	NM_199344.3	NM_199344	1	q24.2	8	0	78.35	126.93	0.48332	0.746354	0.617269	-0.133949	0.129085
chr1	168239161	168242500	ENST00000271375	intron	7	+	3339	ENSG00000213064	SFT2D2	25140	protein_coding	11040	1	NM_199344.3	NM_199344	1	q24.2	8	1	92.13	105.24	0.750907	0.956034	0.875428	-0.12452	0.0806066
chr1	168541121	168541992	ENST00000367819	intron	2	-	871	ENSG00000143185	XCL2	10646	protein_coding	562	1	NM_003175.4	NM_003175	1	q24.2	3	1	23.25	27.8	0.495917	0.981742	0.836331	-0.340414	0.145411
chr1	168542108	168543903	ENST00000367819	intron	1	-	1795	ENSG00000143185	XCL2	10646	protein_coding	562	1	NM_003175.4	NM_003175	1	q24.2	3	0	12.78	15.51	0.345095	0.994854	0.823985	-0.478889	0.170869
chr1	169106927	169111369	ENST00000367815	intron	1	+	4442	ENSG00000143153	ATP1B1	804	protein_coding	2216	1	NM_001677.4	NM_001677	1	q24.2	6	0	NA	NA	NA	NA	NA	NA	NA
chr1	169111499	169124883	ENST00000367815	intron	2	+	13384	ENSG00000143153	ATP1B1	804	protein_coding	2216	1	NM_001677.4	NM_001677	1	q24.2	6	0	NA	NA	NA	NA	NA	NA	NA
chr1	169125040	169127223	ENST00000367815	intron	3	+	2183	ENSG00000143153	ATP1B1	804	protein_coding	2216	1	NM_001677.4	NM_001677	1	q24.2	6	0	8.11	10.47	0.390818	0.965951	0.774594	-0.383776	0.191357
chr1	169127409	169130009	ENST00000367815	intron	4	+	2600	ENSG00000143153	ATP1B1	804	protein_coding	2216	1	NM_001677.4	NM_001677	1	q24.2	6	0	7.25	9.98	0.279479	0.967702	0.726453	-0.446974	0.241249
chr1	169130091	169131291	ENST00000367815	intron	5	+	1200	ENSG00000143153	ATP1B1	804	protein_coding	2216	1	NM_001677.4	NM_001677	1	q24.2	6	1	6.67	9.49	0.306207	0.953847	0.702845	-0.396638	0.251001
chr1	169368343	169369472	ENST00000367808	intron	1	+	1129	ENSG00000117475	BLZF1	1065	protein_coding	2524	1	NM_001320973.2	NM_001320973	1	q24.2	7	0	34.49	51.8	0.450287	0.859997	0.66583	-0.215543	0.194167
chr1	169369551	169376539	ENST00000367808	intron	2	+	6988	ENSG00000117475	BLZF1	1065	protein_coding	2524	1	NM_001320973.2	NM_001320973	1	q24.2	7	0	34.87	47.64	0.527136	0.896608	0.731948	-0.204811	0.16466
chr1	169376980	169378329	ENST00000367808	intron	3	+	1349	ENSG00000117475	BLZF1	1065	protein_coding	2524	1	NM_001320973.2	NM_001320973	1	q24.2	7	0	23.8	69.73	0.191925	0.513495	0.341317	-0.149392	0.172179
chr1	169378530	169380480	ENST00000367808	intron	4	+	1950	ENSG00000117475	BLZF1	1065	protein_coding	2524	1	NM_001320973.2	NM_001320973	1	q24.2	7	0	25.45	53.91	0.279341	0.661838	0.472083	-0.192742	0.189755
chr1	169380610	169382061	ENST00000367808	intron	5	+	1451	ENSG00000117475	BLZF1	1065	protein_coding	2524	1	NM_001320973.2	NM_001320973	1	q24.2	7	0	30.13	91.35	0.192334	0.500447	0.32983	-0.137496	0.170617
chr1	169382282	169386996	ENST00000367808	intron	6	+	4714	ENSG00000117475	BLZF1	1065	protein_coding	2524	1	NM_001320973.2	NM_001320973	1	q24.2	7	1	31.44	72.09	0.216014	0.684426	0.436122	-0.220108	0.248304
chr1	169514460	169515443	ENST00000367797	intron	24	-	983	ENSG00000198734	F5	3542	protein_coding	9132	1	NM_000130.5	NM_000130	1	q24.2	25	1	41.11	58.91	0.512556	0.855572	0.697844	-0.185288	0.157728
chr1	169515627	169518411	ENST00000367797	intron	23	-	2784	ENSG00000198734	F5	3542	protein_coding	9132	1	NM_000130.5	NM_000130	1	q24.2	25	0	47.91	64.98	0.494975	0.923948	0.737304	-0.242329	0.186644
chr1	169518564	169520519	ENST00000367797	intron	22	-	1955	ENSG00000198734	F5	3542	protein_coding	9132	1	NM_000130.5	NM_000130	1	q24.2	25	0	30.8	42.73	0.483735	0.907231	0.720805	-0.23707	0.186426
chr1	169520665	169523196	ENST00000367797	intron	21	-	2531	ENSG00000198734	F5	3542	protein_coding	9132	1	NM_000130.5	NM_000130	1	q24.2	25	0	32.09	47.51	0.449823	0.85309	0.675437	-0.225614	0.177653
chr1	169523353	169523800	ENST00000367797	intron	20	-	447	ENSG00000198734	F5	3542	protein_coding	9132	1	NM_000130.5	NM_000130	1	q24.2	25	0	31.2	42.18	0.501498	0.899999	0.739687	-0.238189	0.160312
chr1	169523905	169524836	ENST00000367797	intron	19	-	931	ENSG00000198734	F5	3542	protein_coding	9132	1	NM_000130.5	NM_000130	1	q24.2	25	0	30.47	49.38	0.286625	0.866066	0.617051	-0.330426	0.249015
chr1	169524909	169525900	ENST00000367797	intron	18	-	991	ENSG00000198734	F5	3542	protein_coding	9132	1	NM_000130.5	NM_000130	1	q24.2	25	0	34.4	45.78	0.493623	0.923043	0.75142	-0.257797	0.171624
chr1	169526018	169527914	ENST00000367797	intron	17	-	1896	ENSG00000198734	F5	3542	protein_coding	9132	1	NM_000130.5	NM_000130	1	q24.2	25	0	30.25	39.93	0.486273	0.940138	0.757576	-0.271303	0.182562
chr1	169528095	169529607	ENST00000367797	intron	16	-	1512	ENSG00000198734	F5	3542	protein_coding	9132	1	NM_000130.5	NM_000130	1	q24.2	25	0	31.6	47.8	0.364674	0.872839	0.661088	-0.296414	0.211751
chr1	169529819	169530785	ENST00000367797	intron	15	-	966	ENSG00000198734	F5	3542	protein_coding	9132	1	NM_000130.5	NM_000130	1	q24.2	25	0	28.07	45.49	0.385883	0.817235	0.617059	-0.231176	0.200176
chr1	169531023	169536505	ENST00000367797	intron	14	-	5482	ENSG00000198734	F5	3542	protein_coding	9132	1	NM_000130.5	NM_000130	1	q24.2	25	0	45.98	54.09	0.620011	0.9693	0.850065	-0.230054	0.119235
chr1	169536681	169540293	ENST00000367797	intron	13	-	3612	ENSG00000198734	F5	3542	protein_coding	9132	1	NM_000130.5	NM_000130	1	q24.2	25	0	13.05	26.4	0.156723	0.841823	0.494318	-0.337595	0.347505
chr1	169543115	169544295	ENST00000367797	intron	12	-	1180	ENSG00000198734	F5	3542	protein_coding	9132	1	NM_000130.5	NM_000130	1	q24.2	25	0	24.45	33.33	0.435509	0.929347	0.733573	-0.298064	0.195774
chr1	169544509	169546441	ENST00000367797	intron	11	-	1932	ENSG00000198734	F5	3542	protein_coding	9132	1	NM_000130.5	NM_000130	1	q24.2	25	0	25.85	33.29	0.38856	0.969259	0.776509	-0.387949	0.19275
chr1	169546593	169549800	ENST00000367797	intron	10	-	3207	ENSG00000198734	F5	3542	protein_coding	9132	1	NM_000130.5	NM_000130	1	q24.2	25	0	56.11	71.58	0.567581	0.930122	0.783878	-0.216297	0.146244
chr1	169550016	169550639	ENST00000367797	intron	9	-	623	ENSG00000198734	F5	3542	protein_coding	9132	1	NM_000130.5	NM_000130	1	q24.2	25	0	60.55	69.93	0.681151	0.978018	0.865866	-0.184715	0.112153
chr1	169550740	169552556	ENST00000367797	intron	8	-	1816	ENSG00000198734	F5	3542	protein_coding	9132	1	NM_000130.5	NM_000130	1	q24.2	25	0	60.24	77.45	0.590475	0.917046	0.777792	-0.187317	0.139254
chr1	169552735	169555181	ENST00000367797	intron	7	-	2446	ENSG00000198734	F5	3542	protein_coding	9132	1	NM_000130.5	NM_000130	1	q24.2	25	0	47.51	64.93	0.515715	0.891266	0.731711	-0.215996	0.159555
chr1	169555348	169556645	ENST00000367797	intron	6	-	1297	ENSG00000198734	F5	3542	protein_coding	9132	1	NM_000130.5	NM_000130	1	q24.2	25	0	60.02	78.33	0.592995	0.885522	0.766245	-0.17325	0.119276
chr1	169556868	169559152	ENST00000367797	intron	5	-	2284	ENSG00000198734	F5	3542	protein_coding	9132	1	NM_000130.5	NM_000130	1	q24.2	25	0	45.09	77.22	0.364614	0.793081	0.583916	-0.219302	0.209165
chr1	169559297	169560553	ENST00000367797	intron	4	-	1256	ENSG00000198734	F5	3542	protein_coding	9132	1	NM_000130.5	NM_000130	1	q24.2	25	0	53.31	65.76	0.651669	0.926256	0.810675	-0.159006	0.115581
chr1	169560767	169572220	ENST00000367797	intron	3	-	11453	ENSG00000198734	F5	3542	protein_coding	9132	1	NM_000130.5	NM_000130	1	q24.2	25	0	31.02	55.07	0.358982	0.773741	0.563283	-0.204301	0.210458
chr1	169572344	169582430	ENST00000367797	intron	2	-	10086	ENSG00000198734	F5	3542	protein_coding	9132	1	NM_000130.5	NM_000130	1	q24.2	25	0	49.16	57.47	0.680648	0.947269	0.855403	-0.174755	0.0918666
chr1	169582523	169586228	ENST00000367797	intron	1	-	3705	ENSG00000198734	F5	3542	protein_coding	9132	1	NM_000130.5	NM_000130	1	q24.2	25	0	62	79.04	0.583782	0.923035	0.784413	-0.200631	0.138622
chr1	169691803	169696534	ENST00000236147	intron	8	-	4731	ENSG00000188404	SELL	10720	protein_coding	2358	1	NM_000655.5	NM_000655	1	q24.2	9	1	2334.24	2918.87	0.719946	0.871151	0.799707	-0.0797607	0.0714443
chr1	169696554	169701559	ENST00000236147	intron	7	-	5005	ENSG00000188404	SELL	10720	protein_coding	2358	1	NM_000655.5	NM_000655	1	q24.2	9	0	2221.73	3022.42	0.643795	0.814417	0.735083	-0.0912879	0.0793335
chr1	169701689	169703254	ENST00000236147	intron	6	-	1565	ENSG00000188404	SELL	10720	protein_coding	2358	1	NM_000655.5	NM_000655	1	q24.2	9	0	1858.96	2122.16	0.817915	0.91554	0.875975	-0.0580606	0.0395643
chr1	169703441	169704567	ENST00000236147	intron	5	-	1126	ENSG00000188404	SELL	10720	protein_coding	2358	1	NM_000655.5	NM_000655	1	q24.2	9	0	1401.98	1733.31	0.736965	0.868227	0.808846	-0.0718807	0.0593817
chr1	169704754	169707341	ENST00000236147	intron	4	-	2587	ENSG00000188404	SELL	10720	protein_coding	2358	1	NM_000655.5	NM_000655	1	q24.2	9	0	1306.89	1471.93	0.820092	0.939454	0.887875	-0.0677831	0.0515793
chr1	169707450	169708416	ENST00000236147	intron	3	-	966	ENSG00000188404	SELL	10720	protein_coding	2358	1	NM_000655.5	NM_000655	1	q24.2	9	0	1916.73	2120.69	0.840608	0.942622	0.903824	-0.0632157	0.0387984
chr1	169708804	169710435	ENST00000236147	intron	2	-	1631	ENSG00000188404	SELL	10720	protein_coding	2358	1	NM_000655.5	NM_000655	1	q24.2	9	0	2355.76	2547.95	0.883997	0.951328	0.924571	-0.0405735	0.026757
chr1	169710518	169711495	ENST00000236147	intron	1	-	977	ENSG00000188404	SELL	10720	protein_coding	2358	1	NM_000655.5	NM_000655	1	q24.2	9	0	1928.13	2032.8	0.910719	0.974238	0.948509	-0.0377908	0.0257286
chr1	169793898	169794814	ENST00000310392	intron	1	-	916	ENSG00000171806	METTL18	28793	protein_coding	1462	1	NM_033418.4	NM_001320199	1	q24.2	2	1	11.53	20.29	0.24499	0.841116	0.56826	-0.323271	0.272856
chr1	169795116	169795828	ENST00000359326	intron	1	+	712	ENSG00000000460	C1orf112	25565	protein_coding	4011	1	NM_001320047.2	NM_001366770	1	q24.2	25	0	NA	NA	NA	NA	NA	NA	NA
chr1	169795984	169798856	ENST00000359326	intron	2	+	2872	ENSG00000000460	C1orf112	25565	protein_coding	4011	1	NM_001320047.2	NM_001366770	1	q24.2	25	0	NA	NA	NA	NA	NA	NA	NA
chr1	169798959	169800882	ENST00000359326	intron	3	+	1923	ENSG00000000460	C1orf112	25565	protein_coding	4011	1	NM_001320047.2	NM_001366770	1	q24.2	25	0	21.31	25.78	0.571917	0.966305	0.82661	-0.254692	0.139695
chr1	169800972	169802620	ENST00000359326	intron	4	+	1648	ENSG00000000460	C1orf112	25565	protein_coding	4011	1	NM_001320047.2	NM_001366770	1	q24.2	25	0	18.36	22.73	0.492367	0.977583	0.807743	-0.315376	0.169839
chr1	169802726	169803168	ENST00000359326	intron	5	+	442	ENSG00000000460	C1orf112	25565	protein_coding	4011	1	NM_001320047.2	NM_001366770	1	q24.2	25	0	27.64	30	0.705045	0.99484	0.921333	-0.216288	0.0735071
chr1	169803310	169804074	ENST00000359326	intron	6	+	764	ENSG00000000460	C1orf112	25565	protein_coding	4011	1	NM_001320047.2	NM_001366770	1	q24.2	25	0	9.11	15.18	0.286742	0.875173	0.600132	-0.31339	0.275041
chr1	169804241	169806003	ENST00000359326	intron	7	+	1762	ENSG00000000460	C1orf112	25565	protein_coding	4011	1	NM_001320047.2	NM_001366770	1	q24.2	25	0	NA	NA	NA	NA	NA	NA	NA
chr1	169806089	169807790	ENST00000359326	intron	8	+	1701	ENSG00000000460	C1orf112	25565	protein_coding	4011	1	NM_001320047.2	NM_001366770	1	q24.2	25	0	14.07	20.35	0.371461	0.935694	0.6914	-0.319939	0.244293
chr1	169807930	169821678	ENST00000359326	intron	9	+	13748	ENSG00000000460	C1orf112	25565	protein_coding	4011	1	NM_001320047.2	NM_001366770	1	q24.2	25	0	12.84	29.24	0.155534	0.781051	0.439124	-0.28359	0.341926
chr1	169821760	169823407	ENST00000359326	intron	10	+	1647	ENSG00000000460	C1orf112	25565	protein_coding	4011	1	NM_001320047.2	NM_001366770	1	q24.2	25	0	14.42	18.93	0.400475	0.965666	0.761754	-0.361278	0.203913
chr1	169823473	169827050	ENST00000359326	intron	11	+	3577	ENSG00000000460	C1orf112	25565	protein_coding	4011	1	NM_001320047.2	NM_001366770	1	q24.2	25	0	12.87	19.93	0.315556	0.921333	0.64576	-0.330204	0.275573
chr1	169827200	169827710	ENST00000359326	intron	12	+	510	ENSG00000000460	C1orf112	25565	protein_coding	4011	1	NM_001320047.2	NM_001366770	1	q24.2	25	0	NA	NA	NA	NA	NA	NA	NA
chr1	169827841	169829262	ENST00000359326	intron	13	+	1421	ENSG00000000460	C1orf112	25565	protein_coding	4011	1	NM_001320047.2	NM_001366770	1	q24.2	25	0	8.11	15.96	0.147001	0.863588	0.508145	-0.361144	0.355443
chr1	169829450	169830258	ENST00000359326	intron	14	+	808	ENSG00000000460	C1orf112	25565	protein_coding	4011	1	NM_001320047.2	NM_001366770	1	q24.2	25	0	9.51	17.6	0.164381	0.888566	0.540341	-0.37596	0.348225
chr1	169830342	169830695	ENST00000359326	intron	15	+	353	ENSG00000000460	C1orf112	25565	protein_coding	4011	1	NM_001320047.2	NM_001366770	1	q24.2	25	0	9.75	20.13	0.195934	0.797926	0.484352	-0.288418	0.313574
chr1	169830748	169832416	ENST00000359326	intron	16	+	1668	ENSG00000000460	C1orf112	25565	protein_coding	4011	1	NM_001320047.2	NM_001366770	1	q24.2	25	0	9.09	20.38	0.158897	0.770737	0.446026	-0.287128	0.324711
chr1	169832507	169836926	ENST00000359326	intron	17	+	4419	ENSG00000000460	C1orf112	25565	protein_coding	4011	1	NM_001320047.2	NM_001366770	1	q24.2	25	0	NA	NA	NA	NA	NA	NA	NA
chr1	169837113	169842416	ENST00000359326	intron	18	+	5303	ENSG00000000460	C1orf112	25565	protein_coding	4011	1	NM_001320047.2	NM_001366770	1	q24.2	25	0	NA	NA	NA	NA	NA	NA	NA
chr1	169842540	169843673	ENST00000359326	intron	19	+	1133	ENSG00000000460	C1orf112	25565	protein_coding	4011	1	NM_001320047.2	NM_001366770	1	q24.2	25	0	NA	NA	NA	NA	NA	NA	NA
chr1	169843770	169847689	ENST00000359326	intron	20	+	3919	ENSG00000000460	C1orf112	25565	protein_coding	4011	1	NM_001320047.2	NM_001366770	1	q24.2	25	0	NA	NA	NA	NA	NA	NA	NA
chr1	169847804	169849499	ENST00000359326	intron	21	+	1695	ENSG00000000460	C1orf112	25565	protein_coding	4011	1	NM_001320047.2	NM_001366770	1	q24.2	25	0	NA	NA	NA	NA	NA	NA	NA
chr1	169849605	169850264	ENST00000359326	intron	22	+	659	ENSG00000000460	C1orf112	25565	protein_coding	4011	1	NM_001320047.2	NM_001366770	1	q24.2	25	0	NA	NA	NA	NA	NA	NA	NA
chr1	169850346	169851816	ENST00000359326	intron	23	+	1470	ENSG00000000460	C1orf112	25565	protein_coding	4011	1	NM_001320047.2	NM_001366770	1	q24.2	25	0	NA	NA	NA	NA	NA	NA	NA
chr1	169851937	169852789	ENST00000359326	intron	24	+	852	ENSG00000000460	C1orf112	25565	protein_coding	4011	1	NM_001320047.2	NM_001366770	1	q24.2	25	1	NA	NA	NA	NA	NA	NA	NA
chr1	170532285	170539209	ENST00000367763	intron	1	+	6924	ENSG00000120370	GORAB	25676	protein_coding	2540	1	NM_152281.3	NM_001320252	1	q24.2	5	0	NA	NA	NA	NA	NA	NA	NA
chr1	170539568	170542490	ENST00000367763	intron	2	+	2922	ENSG00000120370	GORAB	25676	protein_coding	2540	1	NM_152281.3	NM_001320252	1	q24.2	5	0	NA	NA	NA	NA	NA	NA	NA
chr1	170542593	170544704	ENST00000367763	intron	3	+	2111	ENSG00000120370	GORAB	25676	protein_coding	2540	1	NM_152281.3	NM_001320252	1	q24.2	5	0	13.51	23.96	0.29161	0.823738	0.563856	-0.272247	0.259882
chr1	170544846	170552014	ENST00000367763	intron	4	+	7168	ENSG00000120370	GORAB	25676	protein_coding	2540	1	NM_152281.3	NM_001320252	1	q24.2	5	1	13.53	28.29	0.218348	0.75287	0.478261	-0.259913	0.274609
chr1	171314414	171316185	ENST00000367749	intron	1	+	1771	ENSG00000076258	FMO4	3772	protein_coding	2303	1	NM_002022.3	NM_002022	1	q24.3	10	0	8.76	9.65	0.576472	0.991894	0.907772	-0.3313	0.0841221
chr1	171316328	171319817	ENST00000367749	intron	2	+	3489	ENSG00000076258	FMO4	3772	protein_coding	2303	1	NM_002022.3	NM_002022	1	q24.3	10	0	6.13	15.78	0.0531379	0.814303	0.388466	-0.335328	0.425836
chr1	171319958	171323003	ENST00000367749	intron	3	+	3045	ENSG00000076258	FMO4	3772	protein_coding	2303	1	NM_002022.3	NM_002022	1	q24.3	10	0	NA	NA	NA	NA	NA	NA	NA
chr1	171323193	171324137	ENST00000367749	intron	4	+	944	ENSG00000076258	FMO4	3772	protein_coding	2303	1	NM_002022.3	NM_002022	1	q24.3	10	0	NA	NA	NA	NA	NA	NA	NA
chr1	171324301	171331639	ENST00000367749	intron	5	+	7338	ENSG00000076258	FMO4	3772	protein_coding	2303	1	NM_002022.3	NM_002022	1	q24.3	10	0	NA	NA	NA	NA	NA	NA	NA
chr1	171331783	171332708	ENST00000367749	intron	6	+	925	ENSG00000076258	FMO4	3772	protein_coding	2303	1	NM_002022.3	NM_002022	1	q24.3	10	0	NA	NA	NA	NA	NA	NA	NA
chr1	171332909	171334410	ENST00000367749	intron	7	+	1501	ENSG00000076258	FMO4	3772	protein_coding	2303	1	NM_002022.3	NM_002022	1	q24.3	10	0	NA	NA	NA	NA	NA	NA	NA
chr1	171334764	171337355	ENST00000367749	intron	8	+	2591	ENSG00000076258	FMO4	3772	protein_coding	2303	1	NM_002022.3	NM_002022	1	q24.3	10	0	NA	NA	NA	NA	NA	NA	NA
chr1	171337426	171341412	ENST00000367749	intron	9	+	3986	ENSG00000076258	FMO4	3772	protein_coding	2303	1	NM_002022.3	NM_002022	1	q24.3	10	1	NA	NA	NA	NA	NA	NA	NA
chr1	171782121	171783739	ENST00000361735	intron	1	+	1618	ENSG00000010165	METTL13	24248	protein_coding	3368	1	NM_015935.5	NM_015935	1	q24.3	8	0	39.89	54.02	0.502125	0.899424	0.73843	-0.236305	0.160994
chr1	171784500	171785878	ENST00000361735	intron	2	+	1378	ENSG00000010165	METTL13	24248	protein_coding	3368	1	NM_015935.5	NM_015935	1	q24.3	8	0	23.4	28.29	0.582602	0.970018	0.827147	-0.244545	0.14287
chr1	171786079	171787734	ENST00000361735	intron	3	+	1655	ENSG00000010165	METTL13	24248	protein_coding	3368	1	NM_015935.5	NM_015935	1	q24.3	8	0	28.51	37.49	0.526002	0.92012	0.760469	-0.234468	0.15965
chr1	171787931	171790451	ENST00000361735	intron	4	+	2520	ENSG00000010165	METTL13	24248	protein_coding	3368	1	NM_015935.5	NM_015935	1	q24.3	8	0	32.6	55.33	0.363979	0.797609	0.589192	-0.225213	0.208417
chr1	171790617	171792016	ENST00000361735	intron	5	+	1399	ENSG00000010165	METTL13	24248	protein_coding	3368	1	NM_015935.5	NM_015935	1	q24.3	8	0	24.13	49.25	0.279174	0.691252	0.489949	-0.210775	0.201303
chr1	171792236	171794395	ENST00000361735	intron	6	+	2159	ENSG00000010165	METTL13	24248	protein_coding	3368	1	NM_015935.5	NM_015935	1	q24.3	8	0	26.93	37.78	0.465674	0.897414	0.712811	-0.247137	0.184603
chr1	171794528	171796481	ENST00000361735	intron	7	+	1953	ENSG00000010165	METTL13	24248	protein_coding	3368	1	NM_015935.5	NM_015935	1	q24.3	8	1	33.47	68.02	0.299386	0.68779	0.492061	-0.192675	0.195729
chr1	172442831	172443987	ENST00000344529	intron	1	-	1156	ENSG00000135845	PIGC	8960	protein_coding	1456	1	NM_153747.2	NM_153747	1	q24.3	2	1	24.02	46.18	0.33921	0.703055	0.520139	-0.180928	0.182916
chr1	172533498	172551511	ENST00000263688	intron	1	+	18013	ENSG00000094975	SUCO	1240	protein_coding	5625	1	NM_014283.5	NM_014283	1	q24.3	24	0	32.24	65.89	0.331403	0.668335	0.4893	-0.157898	0.179035
chr1	172551627	172553259	ENST00000263688	intron	2	+	1632	ENSG00000094975	SUCO	1240	protein_coding	5625	1	NM_014283.5	NM_014283	1	q24.3	24	0	69.67	127.31	0.221365	0.749206	0.547247	-0.325882	0.201959
chr1	172553371	172555868	ENST00000263688	intron	3	+	2497	ENSG00000094975	SUCO	1240	protein_coding	5625	1	NM_014283.5	NM_014283	1	q24.3	24	0	64.53	121.96	0.252586	0.728053	0.529108	-0.276522	0.198945
chr1	172556024	172557279	ENST00000263688	intron	4	+	1255	ENSG00000094975	SUCO	1240	protein_coding	5625	1	NM_014283.5	NM_014283	1	q24.3	24	0	73.11	85.76	0.653138	0.944812	0.852495	-0.199358	0.0923169
chr1	172557418	172557643	ENST00000263688	intron	5	+	225	ENSG00000094975	SUCO	1240	protein_coding	5625	1	NM_014283.5	NM_014283	1	q24.3	24	0	121.55	132.95	0.727783	0.97693	0.914253	-0.18647	0.0626769
chr1	172557795	172569018	ENST00000263688	intron	6	+	11223	ENSG00000094975	SUCO	1240	protein_coding	5625	1	NM_014283.5	NM_014283	1	q24.3	24	0	92.75	134.25	0.54327	0.858989	0.690875	-0.147605	0.168114
chr1	172569143	172570046	ENST00000263688	intron	7	+	903	ENSG00000094975	SUCO	1240	protein_coding	5625	1	NM_014283.5	NM_014283	1	q24.3	24	0	87.36	96.6	0.779989	0.968693	0.904348	-0.124358	0.0643447
chr1	172570172	172570662	ENST00000263688	intron	8	+	490	ENSG00000094975	SUCO	1240	protein_coding	5625	1	NM_014283.5	NM_014283	1	q24.3	24	0	52.71	67.05	0.553272	0.920475	0.78613	-0.232857	0.134345
chr1	172570731	172573890	ENST00000263688	intron	9	+	3159	ENSG00000094975	SUCO	1240	protein_coding	5625	1	NM_014283.5	NM_014283	1	q24.3	24	0	24.78	49.55	0.257763	0.771734	0.500101	-0.242338	0.271633
chr1	172573999	172575517	ENST00000263688	intron	10	+	1518	ENSG00000094975	SUCO	1240	protein_coding	5625	1	NM_014283.5	NM_014283	1	q24.3	24	0	37	61.91	0.411386	0.763216	0.597642	-0.186256	0.165574
chr1	172575624	172577538	ENST00000263688	intron	11	+	1914	ENSG00000094975	SUCO	1240	protein_coding	5625	1	NM_014283.5	NM_014283	1	q24.3	24	0	42.67	96.8	0.228636	0.637799	0.440806	-0.21217	0.196993
chr1	172577560	172577763	ENST00000263688	intron	12	+	203	ENSG00000094975	SUCO	1240	protein_coding	5625	1	NM_014283.5	NM_014283	1	q24.3	24	0	47.98	98.47	0.263264	0.695705	0.487255	-0.223991	0.20845
chr1	172577820	172578297	ENST00000263688	intron	13	+	477	ENSG00000094975	SUCO	1240	protein_coding	5625	1	NM_014283.5	NM_014283	1	q24.3	24	0	53.8	81.15	0.443096	0.829673	0.66297	-0.219874	0.166703
chr1	172578390	172579201	ENST00000263688	intron	14	+	811	ENSG00000094975	SUCO	1240	protein_coding	5625	1	NM_014283.5	NM_014283	1	q24.3	24	0	47.11	69.73	0.485648	0.838468	0.675606	-0.189958	0.162862
chr1	172579268	172585017	ENST00000263688	intron	15	+	5749	ENSG00000094975	SUCO	1240	protein_coding	5625	1	NM_014283.5	NM_014283	1	q24.3	24	0	43.42	85.69	0.316727	0.688302	0.50671	-0.189984	0.181592
chr1	172585087	172585857	ENST00000263688	intron	16	+	770	ENSG00000094975	SUCO	1240	protein_coding	5625	1	NM_014283.5	NM_014283	1	q24.3	24	0	43.27	63.87	0.46408	0.844858	0.67747	-0.21339	0.167388
chr1	172585949	172588759	ENST00000263688	intron	17	+	2810	ENSG00000094975	SUCO	1240	protein_coding	5625	1	NM_014283.5	NM_014283	1	q24.3	24	0	39.45	58.04	0.492979	0.832542	0.679704	-0.186725	0.152839
chr1	172589927	172590983	ENST00000263688	intron	18	+	1056	ENSG00000094975	SUCO	1240	protein_coding	5625	1	NM_014283.5	NM_014283	1	q24.3	24	0	52.89	97.05	0.359221	0.720465	0.544977	-0.185756	0.175488
chr1	172591072	172600063	ENST00000263688	intron	19	+	8991	ENSG00000094975	SUCO	1240	protein_coding	5625	1	NM_014283.5	NM_014283	1	q24.3	24	0	29.56	54.73	0.329538	0.744406	0.540106	-0.210568	0.2043
chr1	172600169	172602063	ENST00000263688	intron	20	+	1894	ENSG00000094975	SUCO	1240	protein_coding	5625	1	NM_014283.5	NM_014283	1	q24.3	24	0	15.07	33.85	0.214602	0.713883	0.445199	-0.230597	0.268684
chr1	172602219	172602695	ENST00000263688	intron	21	+	476	ENSG00000094975	SUCO	1240	protein_coding	5625	1	NM_014283.5	NM_014283	1	q24.3	24	0	35.16	48.49	0.493308	0.901247	0.725098	-0.231789	0.176149
chr1	172602788	172608746	ENST00000263688	intron	22	+	5958	ENSG00000094975	SUCO	1240	protein_coding	5625	1	NM_014283.5	NM_014283	1	q24.3	24	0	40.27	61.75	0.471496	0.80012	0.652146	-0.18065	0.147975
chr1	172608803	172609815	ENST00000263688	intron	23	+	1012	ENSG00000094975	SUCO	1240	protein_coding	5625	1	NM_014283.5	NM_014283	1	q24.3	24	1	48.95	56.73	0.683122	0.966153	0.862859	-0.179737	0.103294
chr1	172659550	172660094	ENST00000367721	intron	1	+	544	ENSG00000117560	FASLG	11936	protein_coding	1805	1	NM_000639.3	NM_000639	1	q24.3	4	0	16	31.4	0.250685	0.793879	0.509554	-0.25887	0.284325
chr1	172660141	172664333	ENST00000367721	intron	2	+	4192	ENSG00000117560	FASLG	11936	protein_coding	1805	1	NM_000639.3	NM_000639	1	q24.3	4	0	13.2	27.69	0.154109	0.77255	0.476706	-0.322597	0.295843
chr1	172664391	172665621	ENST00000367721	intron	3	+	1230	ENSG00000117560	FASLG	11936	protein_coding	1805	1	NM_000639.3	NM_000639	1	q24.3	4	1	15.13	25.73	0.316916	0.817204	0.58803	-0.271114	0.229175
chr1	173186866	173188520	ENST00000281834	intron	2	-	1654	ENSG00000117586	TNFSF4	11934	protein_coding	3492	1	NM_003326.5	NM_003326	1	q25.1	3	1	16.11	20.56	0.406851	0.969117	0.78356	-0.376709	0.185556
chr1	173188570	173207023	ENST00000281834	intron	1	-	18453	ENSG00000117586	TNFSF4	11934	protein_coding	3492	1	NM_003326.5	NM_003326	1	q25.1	3	0	NA	NA	NA	NA	NA	NA	NA
chr1	173477493	173481325	ENST00000340385	intron	1	+	3832	ENSG00000117592	PRDX6	16753	protein_coding	1690	1	NM_004905.3	NM_004905	1	q25.1	5	0	699.85	760.95	0.7537	0.979293	0.919706	-0.166006	0.0595875
chr1	173481483	173485360	ENST00000340385	intron	2	+	3877	ENSG00000117592	PRDX6	16753	protein_coding	1690	1	NM_004905.3	NM_004905	1	q25.1	5	0	598.98	628.89	0.863211	0.985995	0.95244	-0.089229	0.0335554
chr1	173485508	173486254	ENST00000340385	intron	3	+	746	ENSG00000117592	PRDX6	16753	protein_coding	1690	1	NM_004905.3	NM_004905	1	q25.1	5	0	734.8	742.64	0.956229	0.998402	0.989443	-0.0332145	0.0089585
chr1	173486402	173487734	ENST00000340385	intron	4	+	1332	ENSG00000117592	PRDX6	16753	protein_coding	1690	1	NM_004905.3	NM_004905	1	q25.1	5	1	830.65	853.98	0.917923	0.994058	0.972681	-0.0547575	0.0213769
chr1	173715079	173716002	ENST00000209884	intron	1	+	923	ENSG00000076321	KLHL20	25056	protein_coding	3414	1	NM_014458.4	NM_014458	1	q25.1	12	0	9.6	53.31	0.0953626	0.313932	0.180079	-0.0847162	0.133853
chr1	173716067	173733712	ENST00000209884	intron	2	+	17645	ENSG00000076321	KLHL20	25056	protein_coding	3414	1	NM_014458.4	NM_014458	1	q25.1	12	0	27.82	52.93	0.358564	0.701562	0.5256	-0.167036	0.175963
chr1	173734287	173751763	ENST00000209884	intron	3	+	17476	ENSG00000076321	KLHL20	25056	protein_coding	3414	1	NM_014458.4	NM_014458	1	q25.1	12	0	15.16	25.84	0.291529	0.839515	0.586687	-0.295158	0.252827
chr1	173751923	173753212	ENST00000209884	intron	4	+	1289	ENSG00000076321	KLHL20	25056	protein_coding	3414	1	NM_014458.4	NM_014458	1	q25.1	12	0	25.95	34.82	0.528995	0.900691	0.745261	-0.216266	0.15543
chr1	173753308	173755922	ENST00000209884	intron	5	+	2614	ENSG00000076321	KLHL20	25056	protein_coding	3414	1	NM_014458.4	NM_014458	1	q25.1	12	0	16.35	58.2	0.100193	0.502792	0.280928	-0.180735	0.221865
chr1	173756039	173756975	ENST00000209884	intron	6	+	936	ENSG00000076321	KLHL20	25056	protein_coding	3414	1	NM_014458.4	NM_014458	1	q25.1	12	0	20.02	44.69	0.271385	0.642062	0.447975	-0.17659	0.194087
chr1	173757160	173766145	ENST00000209884	intron	7	+	8985	ENSG00000076321	KLHL20	25056	protein_coding	3414	1	NM_014458.4	NM_014458	1	q25.1	12	0	25.36	43.93	0.346902	0.810098	0.577282	-0.23038	0.232816
chr1	173766290	173774304	ENST00000209884	intron	8	+	8014	ENSG00000076321	KLHL20	25056	protein_coding	3414	1	NM_014458.4	NM_014458	1	q25.1	12	0	21.18	53.47	0.2292	0.583038	0.39611	-0.16691	0.186928
chr1	173774439	173775633	ENST00000209884	intron	9	+	1194	ENSG00000076321	KLHL20	25056	protein_coding	3414	1	NM_014458.4	NM_014458	1	q25.1	12	0	20.51	55.18	0.196612	0.596908	0.371693	-0.17508	0.225216
chr1	173775843	173782123	ENST00000209884	intron	10	+	6280	ENSG00000076321	KLHL20	25056	protein_coding	3414	1	NM_014458.4	NM_014458	1	q25.1	12	0	26.29	43.42	0.370217	0.819405	0.605481	-0.235265	0.213924
chr1	173782231	173785162	ENST00000209884	intron	11	+	2931	ENSG00000076321	KLHL20	25056	protein_coding	3414	1	NM_014458.4	NM_014458	1	q25.1	12	1	31.29	53.04	0.413995	0.750045	0.589932	-0.175937	0.160113
chr1	173825357	173826686	ENST00000649689	intron	1	+	1329	ENSG00000117593	DARS2	25538	protein_coding	3336	1	NM_018122.5	NM_018122	1	q25.1	17	0	22.96	31.33	0.420386	0.934649	0.732844	-0.312458	0.201805
chr1	173826787	173828332	ENST00000649689	intron	2	+	1545	ENSG00000117593	DARS2	25538	protein_coding	3336	1	NM_018122.5	NM_018122	1	q25.1	17	0	16.49	27.29	0.304977	0.856694	0.604251	-0.299274	0.252443
chr1	173828400	173830659	ENST00000649689	intron	3	+	2259	ENSG00000117593	DARS2	25538	protein_coding	3336	1	NM_018122.5	NM_018122	1	q25.1	17	0	16.91	29.24	0.2595	0.847659	0.578317	-0.318817	0.269342
chr1	173830762	173831534	ENST00000649689	intron	4	+	772	ENSG00000117593	DARS2	25538	protein_coding	3336	1	NM_018122.5	NM_018122	1	q25.1	17	0	14.85	27.24	0.280644	0.823194	0.545154	-0.26451	0.278039
chr1	173831631	173833375	ENST00000649689	intron	5	+	1744	ENSG00000117593	DARS2	25538	protein_coding	3336	1	NM_018122.5	NM_018122	1	q25.1	17	0	14.51	19.85	0.411677	0.943106	0.730982	-0.319305	0.212124
chr1	173833500	173834472	ENST00000649689	intron	6	+	972	ENSG00000117593	DARS2	25538	protein_coding	3336	1	NM_018122.5	NM_018122	1	q25.1	17	0	18.44	27.05	0.30551	0.934825	0.681701	-0.37619	0.253125
chr1	173834520	173836939	ENST00000649689	intron	7	+	2419	ENSG00000117593	DARS2	25538	protein_coding	3336	1	NM_018122.5	NM_018122	1	q25.1	17	0	12.02	21.42	0.232161	0.861594	0.561158	-0.328997	0.300436
chr1	173837047	173838189	ENST00000649689	intron	8	+	1142	ENSG00000117593	DARS2	25538	protein_coding	3336	1	NM_018122.5	NM_018122	1	q25.1	17	0	17.27	25.56	0.403441	0.875149	0.675665	-0.272224	0.199484
chr1	173838260	173839366	ENST00000649689	intron	9	+	1106	ENSG00000117593	DARS2	25538	protein_coding	3336	1	NM_018122.5	NM_018122	1	q25.1	17	0	17.6	26.29	0.377653	0.88925	0.669456	-0.291804	0.219794
chr1	173839547	173840865	ENST00000649689	intron	10	+	1318	ENSG00000117593	DARS2	25538	protein_coding	3336	1	NM_018122.5	NM_018122	1	q25.1	17	0	23.56	30.96	0.523803	0.918068	0.760982	-0.237179	0.157086
chr1	173840974	173845228	ENST00000649689	intron	11	+	4254	ENSG00000117593	DARS2	25538	protein_coding	3336	1	NM_018122.5	NM_018122	1	q25.1	17	0	20.42	31.49	0.418179	0.848522	0.64846	-0.230281	0.200062
chr1	173845292	173850326	ENST00000649689	intron	12	+	5034	ENSG00000117593	DARS2	25538	protein_coding	3336	1	NM_018122.5	NM_018122	1	q25.1	17	0	18.02	34.84	0.239658	0.793763	0.517222	-0.277564	0.276542
chr1	173850480	173853348	ENST00000649689	intron	13	+	2868	ENSG00000117593	DARS2	25538	protein_coding	3336	1	NM_018122.5	NM_018122	1	q25.1	17	0	11.31	37.69	0.122608	0.543737	0.30008	-0.177472	0.243657
chr1	173853568	173853794	ENST00000649689	intron	14	+	226	ENSG00000117593	DARS2	25538	protein_coding	3336	1	NM_018122.5	NM_018122	1	q25.1	17	0	12.42	33.53	0.112282	0.70226	0.370415	-0.258133	0.331846
chr1	173853906	173856665	ENST00000649689	intron	15	+	2759	ENSG00000117593	DARS2	25538	protein_coding	3336	1	NM_018122.5	NM_018122	1	q25.1	17	0	11.6	42.82	0.0870138	0.540134	0.270901	-0.183888	0.269232
chr1	173856742	173857517	ENST00000649689	intron	16	+	775	ENSG00000117593	DARS2	25538	protein_coding	3336	1	NM_018122.5	NM_018122	1	q25.1	17	1	10.62	38.53	0.0891151	0.532061	0.275629	-0.186514	0.256431
chr1	173868406	173868924	ENST00000427304	intron	1	+	518	ENSG00000185278	ZBTB37	28365	protein_coding	2300	1	NA	NA	1	q25.1	5	0	16.96	39.71	0.251083	0.635337	0.427096	-0.176014	0.20824
chr1	173869121	173870196	ENST00000427304	intron	2	+	1075	ENSG00000185278	ZBTB37	28365	protein_coding	2300	1	NA	NA	1	q25.1	5	0	14.35	52.78	0.141961	0.436134	0.271883	-0.129922	0.164251
chr1	173871149	173873466	ENST00000427304	intron	3	+	2317	ENSG00000185278	ZBTB37	28365	protein_coding	2300	1	NA	NA	1	q25.1	5	0	74.49	110.11	0.517226	0.806724	0.676505	-0.159279	0.130218
chr1	173873567	173885635	ENST00000427304	intron	4	+	12068	ENSG00000185278	ZBTB37	28365	protein_coding	2300	1	NA	NA	1	q25.1	5	1	82.47	118.89	0.518767	0.840097	0.693666	-0.174899	0.146431
chr1	175000196	175004613	ENST00000367679	intron	1	+	4417	ENSG00000116161	CACYBP	30423	protein_coding	2869	1	NM_014412.3	NM_014412	1	q25.1	6	0	74.38	95.67	0.637062	0.885556	0.777464	-0.140402	0.108092
chr1	175004834	175006744	ENST00000367679	intron	2	+	1910	ENSG00000116161	CACYBP	30423	protein_coding	2869	1	NM_014412.3	NM_014412	1	q25.1	6	0	52.69	85.22	0.433201	0.779675	0.618282	-0.185081	0.161393
chr1	175006842	175007097	ENST00000367679	intron	3	+	255	ENSG00000116161	CACYBP	30423	protein_coding	2869	1	NM_014412.3	NM_014412	1	q25.1	6	0	43.96	72.05	0.465828	0.754975	0.610132	-0.144304	0.144843
chr1	175007198	175008608	ENST00000367679	intron	4	+	1410	ENSG00000116161	CACYBP	30423	protein_coding	2869	1	NM_014412.3	NM_014412	1	q25.1	6	0	75.87	114.29	0.502733	0.81843	0.663838	-0.161105	0.154592
chr1	175008707	175009922	ENST00000367679	intron	5	+	1215	ENSG00000116161	CACYBP	30423	protein_coding	2869	1	NM_014412.3	NM_014412	1	q25.1	6	1	108.8	166.58	0.487054	0.796061	0.65314	-0.166086	0.142921
chr1	175014852	175018417	ENST00000476371	intron	2	-	3565	ENSG00000120333	MRPS14	14049	protein_coding	2115	1	NM_022100.3	NM_022100	1	q25.1	3	1	41.71	70.55	0.379765	0.766978	0.591212	-0.211447	0.175766
chr1	175018577	175023363	ENST00000476371	intron	1	-	4786	ENSG00000120333	MRPS14	14049	protein_coding	2115	1	NM_022100.3	NM_022100	1	q25.1	3	0	21.45	36	0.304964	0.855267	0.595833	-0.290869	0.259434
chr1	175161147	175166561	ENST00000423313	intron	3	-	5414	ENSG00000235750	KIAA0040	28950	protein_coding	4548	1	NM_014656.3	NM_014656	1	q25.1	4	1	203.24	306.89	0.557198	0.764109	0.662257	-0.105059	0.101852
chr1	175166738	175177610	ENST00000423313	intron	2	-	10872	ENSG00000235750	KIAA0040	28950	protein_coding	4548	1	NM_014656.3	NM_014656	1	q25.1	4	0	154.2	328.75	0.360717	0.58202	0.469049	-0.108332	0.112971
chr1	175177685	175192639	ENST00000423313	intron	1	-	14954	ENSG00000235750	KIAA0040	28950	protein_coding	4548	1	NM_014656.3	NM_014656	1	q25.1	4	0	159.58	317.93	0.401713	0.606323	0.501934	-0.100222	0.104388
chr1	179082388	179082939	ENST00000367627	intron	1	+	551	ENSG00000186283	TOR3A	11997	protein_coding	2031	1	NM_022371.4	NM_022371	1	q25.2	6	0	35.13	57.25	0.429429	0.783758	0.613624	-0.184195	0.170134
chr1	179083054	179085627	ENST00000367627	intron	2	+	2573	ENSG00000186283	TOR3A	11997	protein_coding	2031	1	NM_022371.4	NM_022371	1	q25.2	6	0	27.82	56.51	0.31655	0.688142	0.492302	-0.175752	0.19584
chr1	179085894	179087910	ENST00000367627	intron	3	+	2016	ENSG00000186283	TOR3A	11997	protein_coding	2031	1	NM_022371.4	NM_022371	1	q25.2	6	0	46.04	86.85	0.361997	0.69151	0.530109	-0.168112	0.161401
chr1	179088090	179094092	ENST00000367627	intron	4	+	6002	ENSG00000186283	TOR3A	11997	protein_coding	2031	1	NM_022371.4	NM_022371	1	q25.2	6	0	48.6	69.89	0.515021	0.836056	0.695378	-0.180357	0.140677
chr1	179094218	179094967	ENST00000367627	intron	5	+	749	ENSG00000186283	TOR3A	11997	protein_coding	2031	1	NM_022371.4	NM_022371	1	q25.2	6	1	53.85	83.2	0.449765	0.805787	0.647236	-0.19747	0.158552
chr1	179846829	179847534	ENST00000609928	intron	6	-	705	ENSG00000169905	TOR1AIP2	24055	protein_coding	8319	1	NM_001199260.2	NM_001349936	1	q25.2	7	1	23.96	31.25	0.540819	0.931914	0.76672	-0.225901	0.165194
chr1	179847637	179850844	ENST00000609928	intron	5	-	3207	ENSG00000169905	TOR1AIP2	24055	protein_coding	8319	1	NM_001199260.2	NM_001349936	1	q25.2	7	0	50.45	85.31	0.415129	0.751072	0.591373	-0.176244	0.159699
chr1	179851364	179852631	ENST00000609928	intron	4	-	1267	ENSG00000169905	TOR1AIP2	24055	protein_coding	8319	1	NM_001199260.2	NM_001349936	1	q25.2	7	0	50.36	56.64	0.719861	0.978904	0.889124	-0.169263	0.0897794
chr1	179852812	179865435	ENST00000609928	intron	3	-	12623	ENSG00000169905	TOR1AIP2	24055	protein_coding	8319	1	NM_001199260.2	NM_001349936	1	q25.2	7	0	9.82	158.49	0.0206763	0.137433	0.0619597	-0.0412835	0.0754735
chr1	179865855	179877238	ENST00000609928	intron	2	-	11383	ENSG00000169905	TOR1AIP2	24055	protein_coding	8319	1	NM_001199260.2	NM_001349936	1	q25.2	7	0	59.53	136.16	0.31642	0.575858	0.437206	-0.120786	0.138652
chr1	179877374	179877692	ENST00000609928	intron	1	-	318	ENSG00000169905	TOR1AIP2	24055	protein_coding	8319	1	NM_001199260.2	NM_001349936	1	q25.2	7	0	54.75	88.07	0.461612	0.788657	0.621665	-0.160052	0.166992
chr1	179882978	179884691	ENST00000606911	intron	1	+	1713	ENSG00000143337	TOR1AIP1	29456	protein_coding	3807	1	NM_015602.4	NM_015602	1	q25.2	10	0	267.91	312.42	0.767812	0.931308	0.857532	-0.0897193	0.0737763
chr1	179884770	179889312	ENST00000606911	intron	2	+	4542	ENSG00000143337	TOR1AIP1	29456	protein_coding	3807	1	NM_015602.4	NM_015602	1	q25.2	10	0	184.38	330.22	0.0847209	0.964328	0.558355	-0.473634	0.405973
chr1	179889370	179900125	ENST00000606911	intron	3	+	10755	ENSG00000143337	TOR1AIP1	29456	protein_coding	3807	1	NM_015602.4	NM_015602	1	q25.2	10	0	230.84	279.53	0.747896	0.88991	0.825815	-0.0779185	0.0640951
chr1	179900168	179901301	ENST00000606911	intron	4	+	1133	ENSG00000143337	TOR1AIP1	29456	protein_coding	3807	1	NM_015602.4	NM_015602	1	q25.2	10	0	202.53	238.89	0.750796	0.920226	0.847796	-0.0969999	0.0724297
chr1	179901389	179903965	ENST00000606911	intron	5	+	2576	ENSG00000143337	TOR1AIP1	29456	protein_coding	3807	1	NM_015602.4	NM_015602	1	q25.2	10	0	257.16	268.75	0.903167	0.987638	0.956874	-0.0537077	0.0307634
chr1	179904023	179907822	ENST00000606911	intron	6	+	3799	ENSG00000143337	TOR1AIP1	29456	protein_coding	3807	1	NM_015602.4	NM_015602	1	q25.2	10	0	315.15	351.44	0.833344	0.943337	0.896739	-0.063395	0.046598
chr1	179907865	179908604	ENST00000606911	intron	7	+	739	ENSG00000143337	TOR1AIP1	29456	protein_coding	3807	1	NM_015602.4	NM_015602	1	q25.2	10	0	324.76	356.85	0.861921	0.946023	0.910074	-0.0481532	0.0359485
chr1	179908674	179913997	ENST00000606911	intron	8	+	5323	ENSG00000143337	TOR1AIP1	29456	protein_coding	3807	1	NM_015602.4	NM_015602	1	q25.2	10	0	239.36	299.8	0.683216	0.885572	0.798399	-0.115183	0.0871733
chr1	179914055	179917451	ENST00000606911	intron	9	+	3396	ENSG00000143337	TOR1AIP1	29456	protein_coding	3807	1	NM_015602.4	NM_015602	1	q25.2	10	1	226.33	251.11	0.804578	0.960049	0.901318	-0.0967404	0.0587309
chr1	180155173	180166490	ENST00000367602	intron	1	+	11317	ENSG00000116260	QSOX1	9756	protein_coding	9276	1	NM_002826.5	NM_002826	1	q25.2	12	0	44.25	57.82	0.581397	0.900219	0.765306	-0.183909	0.134913
chr1	180166592	180175320	ENST00000367602	intron	2	+	8728	ENSG00000116260	QSOX1	9756	protein_coding	9276	1	NM_002826.5	NM_002826	1	q25.2	12	0	39.71	61.64	0.420891	0.829773	0.644225	-0.223333	0.185549
chr1	180175367	180175930	ENST00000367602	intron	3	+	563	ENSG00000116260	QSOX1	9756	protein_coding	9276	1	NM_002826.5	NM_002826	1	q25.2	12	0	49.4	57.27	0.686537	0.968134	0.862581	-0.176044	0.105554
chr1	180176034	180178793	ENST00000367602	intron	4	+	2759	ENSG00000116260	QSOX1	9756	protein_coding	9276	1	NM_002826.5	NM_002826	1	q25.2	12	0	36.29	79.15	0.289016	0.646548	0.458497	-0.169481	0.188052
chr1	180178885	180182173	ENST00000367602	intron	5	+	3288	ENSG00000116260	QSOX1	9756	protein_coding	9276	1	NM_002826.5	NM_002826	1	q25.2	12	0	52.07	64.96	0.610563	0.938074	0.80157	-0.191007	0.136504
chr1	180182320	180183915	ENST00000367602	intron	6	+	1595	ENSG00000116260	QSOX1	9756	protein_coding	9276	1	NM_002826.5	NM_002826	1	q25.2	12	0	78.29	128.95	0.466335	0.753167	0.607135	-0.140799	0.146033
chr1	180184051	180186052	ENST00000367602	intron	7	+	2001	ENSG00000116260	QSOX1	9756	protein_coding	9276	1	NM_002826.5	NM_002826	1	q25.2	12	0	39.2	51.87	0.507608	0.94891	0.755735	-0.248127	0.193175
chr1	180186183	180189551	ENST00000367602	intron	8	+	3368	ENSG00000116260	QSOX1	9756	protein_coding	9276	1	NM_002826.5	NM_002826	1	q25.2	12	0	52.56	69.13	0.556423	0.919728	0.760307	-0.203884	0.159421
chr1	180189675	180190432	ENST00000367602	intron	9	+	757	ENSG00000116260	QSOX1	9756	protein_coding	9276	1	NM_002826.5	NM_002826	1	q25.2	12	0	44.55	53.71	0.622988	0.960023	0.829454	-0.206466	0.130568
chr1	180190581	180194212	ENST00000367602	intron	10	+	3631	ENSG00000116260	QSOX1	9756	protein_coding	9276	1	NM_002826.5	NM_002826	1	q25.2	12	0	53.96	74.93	0.514311	0.893997	0.720139	-0.205828	0.173858
chr1	180194393	180196261	ENST00000367602	intron	11	+	1868	ENSG00000116260	QSOX1	9756	protein_coding	9276	1	NM_002826.5	NM_002826	1	q25.2	12	1	103.82	114.51	0.798679	0.98024	0.906646	-0.107966	0.0735948
chr1	181034075	181049051	ENST00000367580	intron	1	+	14976	ENSG00000153029	MR1	4975	protein_coding	7724	1	NM_001385161.1	NM_001385161	1	q25.3	6	0	64.69	126.93	0.334151	0.690613	0.509651	-0.1755	0.180962
chr1	181049313	181050010	ENST00000367580	intron	2	+	697	ENSG00000153029	MR1	4975	protein_coding	7724	1	NM_001385161.1	NM_001385161	1	q25.3	6	0	56.65	105.56	0.40394	0.679061	0.536662	-0.132722	0.142399
chr1	181050287	181052234	ENST00000367580	intron	3	+	1947	ENSG00000153029	MR1	4975	protein_coding	7724	1	NM_001385161.1	NM_001385161	1	q25.3	6	0	23.11	128	0.082856	0.307599	0.180547	-0.0976909	0.127052
chr1	181052511	181053572	ENST00000367580	intron	4	+	1061	ENSG00000153029	MR1	4975	protein_coding	7724	1	NM_001385161.1	NM_001385161	1	q25.3	6	0	20.53	102.85	0.084001	0.348388	0.199611	-0.11561	0.148777
chr1	181053678	181055224	ENST00000367580	intron	5	+	1546	ENSG00000153029	MR1	4975	protein_coding	7724	1	NM_001385161.1	NM_001385161	1	q25.3	6	1	93.02	134.95	0.546376	0.811774	0.689292	-0.142917	0.122481
chr1	182384724	182385356	ENST00000331872	intron	6	-	632	ENSG00000135821	GLUL	4341	protein_coding	7554	1	NM_001033044.4	NM_001033044	1	q25.3	7	1	1769.84	1883.31	0.886085	0.972232	0.93975	-0.0536648	0.0324822
chr1	182385557	182385759	ENST00000331872	intron	5	-	202	ENSG00000135821	GLUL	4341	protein_coding	7554	1	NM_001033044.4	NM_001033044	1	q25.3	7	0	1065.8	1275.55	0.699283	0.973411	0.835561	-0.136278	0.13785
chr1	182385888	182386255	ENST00000331872	intron	4	-	367	ENSG00000135821	GLUL	4341	protein_coding	7554	1	NM_001033044.4	NM_001033044	1	q25.3	7	0	1093.35	1253.45	0.744897	0.964134	0.872273	-0.127375	0.0918619
chr1	182386403	182387130	ENST00000331872	intron	3	-	727	ENSG00000135821	GLUL	4341	protein_coding	7554	1	NM_001033044.4	NM_001033044	1	q25.3	7	0	1477.45	1599.35	0.862088	0.963697	0.923782	-0.0616939	0.0399158
chr1	182387293	182388571	ENST00000331872	intron	2	-	1278	ENSG00000135821	GLUL	4341	protein_coding	7554	1	NM_001033044.4	NM_001033044	1	q25.3	7	0	981.04	1058.24	0.853601	0.968996	0.927049	-0.0734476	0.0419472
chr1	182388751	182391678	ENST00000331872	intron	1	-	2927	ENSG00000135821	GLUL	4341	protein_coding	7554	1	NM_001033044.4	NM_001033044	1	q25.3	7	0	1308.64	1754.75	0.64353	0.821686	0.74577	-0.10224	0.0759159
chr1	182789806	182792231	ENST00000367553	intron	1	+	2425	ENSG00000135838	NPL	16781	protein_coding	2543	1	NM_030769.3	NM_030769	1	q25.3	13	0	39.11	337.35	0.0672087	0.182867	0.115933	-0.0487243	0.0669337
chr1	182792287	182794355	ENST00000367553	intron	2	+	2068	ENSG00000135838	NPL	16781	protein_coding	2543	1	NM_030769.3	NM_030769	1	q25.3	13	0	130.36	361.07	0.235337	0.507515	0.361038	-0.125701	0.146477
chr1	182794440	182803697	ENST00000367553	intron	3	+	9257	ENSG00000135838	NPL	16781	protein_coding	2543	1	NM_030769.3	NM_030769	1	q25.3	13	0	150.18	467.27	0.226962	0.437458	0.321399	-0.0944366	0.11606
chr1	182803772	182806144	ENST00000367553	intron	4	+	2372	ENSG00000135838	NPL	16781	protein_coding	2543	1	NM_030769.3	NM_030769	1	q25.3	13	0	197.16	294.02	0.533332	0.800126	0.670567	-0.137235	0.12956
chr1	182806233	182812155	ENST00000367553	intron	5	+	5922	ENSG00000135838	NPL	16781	protein_coding	2543	1	NM_030769.3	NM_030769	1	q25.3	13	0	155.09	375.49	0.296847	0.540995	0.413034	-0.116187	0.127962
chr1	182812214	182814782	ENST00000367553	intron	6	+	2568	ENSG00000135838	NPL	16781	protein_coding	2543	1	NM_030769.3	NM_030769	1	q25.3	13	0	256.84	288.18	0.815553	0.946306	0.891249	-0.0756954	0.0550572
chr1	182814859	182816713	ENST00000367553	intron	7	+	1854	ENSG00000135838	NPL	16781	protein_coding	2543	1	NM_030769.3	NM_030769	1	q25.3	13	0	257.93	280.84	0.844178	0.966361	0.918423	-0.0742453	0.0479379
chr1	182816807	182818540	ENST00000367553	intron	8	+	1733	ENSG00000135838	NPL	16781	protein_coding	2543	1	NM_030769.3	NM_030769	1	q25.3	13	0	185.11	282.27	0.52424	0.778144	0.655791	-0.131551	0.122353
chr1	182818690	182818812	ENST00000367553	intron	9	+	122	ENSG00000135838	NPL	16781	protein_coding	2543	1	NM_030769.3	NM_030769	1	q25.3	13	0	114.85	186.89	0.464112	0.757861	0.614533	-0.150421	0.143328
chr1	182818860	182822114	ENST00000367553	intron	10	+	3254	ENSG00000135838	NPL	16781	protein_coding	2543	1	NM_030769.3	NM_030769	1	q25.3	13	0	75.04	170.04	0.327933	0.565507	0.441308	-0.113375	0.124199
chr1	182822200	182825780	ENST00000367553	intron	11	+	3580	ENSG00000135838	NPL	16781	protein_coding	2543	1	NM_030769.3	NM_030769	1	q25.3	13	0	93.76	221.84	0.298135	0.56223	0.422647	-0.124512	0.139583
chr1	182825821	182828723	ENST00000367553	intron	12	+	2902	ENSG00000135838	NPL	16781	protein_coding	2543	1	NM_030769.3	NM_030769	1	q25.3	13	1	122.36	194.05	0.474103	0.760863	0.630559	-0.156456	0.130303
chr1	183556231	183560095	ENST00000367535	intron	14	-	3864	ENSG00000116701	NCF2	7661	protein_coding	2267	1	NM_000433.4	NM_000433	1	q25.3	15	1	1114.33	1608.51	0.626601	0.756173	0.692772	-0.0661709	0.0634012
chr1	183560274	183563194	ENST00000367535	intron	13	-	2920	ENSG00000116701	NCF2	7661	protein_coding	2267	1	NM_000433.4	NM_000433	1	q25.3	15	0	1727.67	1960.96	0.843161	0.918984	0.881033	-0.0378722	0.0379516
chr1	183563307	183563433	ENST00000367535	intron	12	-	126	ENSG00000116701	NCF2	7661	protein_coding	2267	1	NM_000433.4	NM_000433	1	q25.3	15	0	1621.45	1705.38	0.922223	0.970751	0.950785	-0.0285626	0.0199656
chr1	183563586	183564004	ENST00000367535	intron	11	-	418	ENSG00000116701	NCF2	7661	protein_coding	2267	1	NM_000433.4	NM_000433	1	q25.3	15	0	1088.18	1364.89	0.71766	0.865333	0.797266	-0.0796053	0.0680671
chr1	183564031	183565703	ENST00000367535	intron	10	-	1672	ENSG00000116701	NCF2	7661	protein_coding	2267	1	NM_000433.4	NM_000433	1	q25.3	15	0	1263.53	1687.04	0.659559	0.825468	0.748963	-0.0894039	0.0765055
chr1	183565780	183566919	ENST00000367535	intron	9	-	1139	ENSG00000116701	NCF2	7661	protein_coding	2267	1	NM_000433.4	NM_000433	1	q25.3	15	0	1645.02	2061.13	0.697486	0.879339	0.798116	-0.100629	0.0812234
chr1	183566989	183567203	ENST00000367535	intron	8	-	214	ENSG00000116701	NCF2	7661	protein_coding	2267	1	NM_000433.4	NM_000433	1	q25.3	15	0	1501.22	1967.25	0.643999	0.85967	0.763106	-0.119106	0.0965639
chr1	183567346	183569141	ENST00000367535	intron	7	-	1795	ENSG00000116701	NCF2	7661	protein_coding	2267	1	NM_000433.4	NM_000433	1	q25.3	15	0	983.76	1656.56	0.45559	0.728186	0.593857	-0.138267	0.134329
chr1	183569186	183570779	ENST00000367535	intron	6	-	1593	ENSG00000116701	NCF2	7661	protein_coding	2267	1	NM_000433.4	NM_000433	1	q25.3	15	0	862.31	1581.09	0.448942	0.641358	0.54539	-0.0964472	0.0959684
chr1	183570840	183573184	ENST00000367535	intron	5	-	2344	ENSG00000116701	NCF2	7661	protein_coding	2267	1	NM_000433.4	NM_000433	1	q25.3	15	0	922.29	1171.65	0.710552	0.847686	0.787172	-0.0766198	0.0605141
chr1	183573293	183574486	ENST00000367535	intron	4	-	1193	ENSG00000116701	NCF2	7661	protein_coding	2267	1	NM_000433.4	NM_000433	1	q25.3	15	0	1337.56	1684.82	0.630244	0.907434	0.793889	-0.163645	0.113545
chr1	183574622	183577598	ENST00000367535	intron	3	-	2976	ENSG00000116701	NCF2	7661	protein_coding	2267	1	NM_000433.4	NM_000433	1	q25.3	15	0	1356.62	1614.07	0.677092	0.94215	0.840496	-0.163405	0.101653
chr1	183577708	183586894	ENST00000367535	intron	2	-	9186	ENSG00000116701	NCF2	7661	protein_coding	2267	1	NM_000433.4	NM_000433	1	q25.3	15	0	1235.89	1435.15	0.788873	0.917392	0.861157	-0.0722848	0.0562342
chr1	183586978	183590155	ENST00000367535	intron	1	-	3177	ENSG00000116701	NCF2	7661	protein_coding	2267	1	NM_000433.4	NM_000433	1	q25.3	15	0	1899.29	2121.02	0.850174	0.929915	0.895461	-0.0452863	0.0344541
chr1	184051891	184054353	ENST00000645668	intron	1	+	2462	ENSG00000198860	TSEN15	16791	protein_coding	1907	1	NM_052965.4	NM_052965	1	q25.3	5	0	30.22	52.2	0.366926	0.787172	0.578927	-0.212001	0.208244
chr1	184054436	184054727	ENST00000645668	intron	2	+	291	ENSG00000198860	TSEN15	16791	protein_coding	1907	1	NM_052965.4	NM_052965	1	q25.3	5	0	32.27	53.51	0.371147	0.831412	0.603065	-0.231918	0.228347
chr1	184054864	184072156	ENST00000645668	intron	3	+	17292	ENSG00000198860	TSEN15	16791	protein_coding	1907	1	NM_052965.4	NM_052965	1	q25.3	5	0	18.95	73.31	0.121631	0.44123	0.258491	-0.13686	0.182739
chr1	184072299	184072826	ENST00000645668	intron	4	+	527	ENSG00000198860	TSEN15	16791	protein_coding	1907	1	NM_052965.4	NM_052965	1	q25.3	5	1	17.11	65.82	0.126971	0.423335	0.259951	-0.13298	0.163383
chr1	184694473	184702810	ENST00000318130	intron	19	-	8337	ENSG00000116406	EDEM3	16787	protein_coding	6837	1	NM_025191.4	NM_025191	1	q25.3	20	1	48.76	98.84	0.309149	0.676691	0.493323	-0.184173	0.183368
chr1	184702997	184706642	ENST00000318130	intron	18	-	3645	ENSG00000116406	EDEM3	16787	protein_coding	6837	1	NM_025191.4	NM_025191	1	q25.3	20	0	65.47	85.27	0.616975	0.883576	0.767796	-0.150821	0.115779
chr1	184706809	184708152	ENST00000318130	intron	17	-	1343	ENSG00000116406	EDEM3	16787	protein_coding	6837	1	NM_025191.4	NM_025191	1	q25.3	20	0	99.87	113.15	0.77174	0.958963	0.882634	-0.110894	0.0763296
chr1	184708345	184710393	ENST00000318130	intron	16	-	2048	ENSG00000116406	EDEM3	16787	protein_coding	6837	1	NM_025191.4	NM_025191	1	q25.3	20	0	65.18	96.69	0.505916	0.825508	0.674113	-0.168197	0.151395
chr1	184710548	184711722	ENST00000318130	intron	15	-	1174	ENSG00000116406	EDEM3	16787	protein_coding	6837	1	NM_025191.4	NM_025191	1	q25.3	20	0	60.13	92.95	0.502	0.774673	0.646907	-0.144907	0.127766
chr1	184711878	184712432	ENST00000318130	intron	14	-	554	ENSG00000116406	EDEM3	16787	protein_coding	6837	1	NM_025191.4	NM_025191	1	q25.3	20	0	81.95	122.65	0.513039	0.805809	0.668161	-0.155123	0.137648
chr1	184712599	184716887	ENST00000318130	intron	13	-	4288	ENSG00000116406	EDEM3	16787	protein_coding	6837	1	NM_025191.4	NM_025191	1	q25.3	20	0	51.42	77.75	0.476216	0.831149	0.66135	-0.185135	0.169798
chr1	184717013	184717539	ENST00000318130	intron	12	-	526	ENSG00000116406	EDEM3	16787	protein_coding	6837	1	NM_025191.4	NM_025191	1	q25.3	20	0	67.76	86.96	0.628445	0.890006	0.779209	-0.150764	0.110797
chr1	184717624	184719161	ENST00000318130	intron	11	-	1537	ENSG00000116406	EDEM3	16787	protein_coding	6837	1	NM_025191.4	NM_025191	1	q25.3	20	0	87.84	114.47	0.605776	0.892722	0.767363	-0.161587	0.12536
chr1	184719246	184719442	ENST00000318130	intron	10	-	196	ENSG00000116406	EDEM3	16787	protein_coding	6837	1	NM_025191.4	NM_025191	1	q25.3	20	0	118.55	135.33	0.772831	0.949765	0.876007	-0.103176	0.0737582
chr1	184719569	184721288	ENST00000318130	intron	9	-	1719	ENSG00000116406	EDEM3	16787	protein_coding	6837	1	NM_025191.4	NM_025191	1	q25.3	20	0	62.13	90.75	0.510834	0.831512	0.684628	-0.173794	0.146884
chr1	184721387	184723750	ENST00000318130	intron	8	-	2363	ENSG00000116406	EDEM3	16787	protein_coding	6837	1	NM_025191.4	NM_025191	1	q25.3	20	0	92.51	113.91	0.669028	0.913543	0.812132	-0.143104	0.101411
chr1	184723857	184726254	ENST00000318130	intron	7	-	2397	ENSG00000116406	EDEM3	16787	protein_coding	6837	1	NM_025191.4	NM_025191	1	q25.3	20	0	109.04	138.62	0.681994	0.869449	0.786611	-0.104617	0.0828386
chr1	184726390	184732836	ENST00000318130	intron	6	-	6446	ENSG00000116406	EDEM3	16787	protein_coding	6837	1	NM_025191.4	NM_025191	1	q25.3	20	0	64.96	89.25	0.578467	0.855909	0.727843	-0.149376	0.128066
chr1	184732991	184734530	ENST00000318130	intron	5	-	1539	ENSG00000116406	EDEM3	16787	protein_coding	6837	1	NM_025191.4	NM_025191	1	q25.3	20	0	86.98	134.38	0.51929	0.76897	0.647269	-0.127979	0.121701
chr1	184734644	184737024	ENST00000318130	intron	4	-	2380	ENSG00000116406	EDEM3	16787	protein_coding	6837	1	NM_025191.4	NM_025191	1	q25.3	20	0	65.75	96.65	0.531557	0.804779	0.68029	-0.148732	0.124489
chr1	184737065	184737610	ENST00000318130	intron	3	-	545	ENSG00000116406	EDEM3	16787	protein_coding	6837	1	NM_025191.4	NM_025191	1	q25.3	20	0	60.45	87.75	0.50395	0.853586	0.688889	-0.184939	0.164697
chr1	184737712	184749546	ENST00000318130	intron	2	-	11834	ENSG00000116406	EDEM3	16787	protein_coding	6837	1	NM_025191.4	NM_025191	1	q25.3	20	0	44.49	105.44	0.276027	0.579153	0.421946	-0.145919	0.157207
chr1	184749593	184754488	ENST00000318130	intron	1	-	4895	ENSG00000116406	EDEM3	16787	protein_coding	6837	1	NM_025191.4	NM_025191	1	q25.3	20	0	34.27	78.6	0.303851	0.571703	0.436005	-0.132154	0.135698
chr1	185120272	185120382	ENST00000367506	intron	14	-	110	ENSG00000121486	TRMT1L	16782	protein_coding	4361	1	NM_030934.5	NM_001202423	1	q25.3	15	1	74.31	87.44	0.683484	0.955423	0.84984	-0.166356	0.105583
chr1	185120510	185123856	ENST00000367506	intron	13	-	3346	ENSG00000121486	TRMT1L	16782	protein_coding	4361	1	NM_030934.5	NM_001202423	1	q25.3	15	0	59.35	73.75	0.642202	0.925968	0.804746	-0.162543	0.121222
chr1	185123920	185124943	ENST00000367506	intron	12	-	1023	ENSG00000121486	TRMT1L	16782	protein_coding	4361	1	NM_030934.5	NM_001202423	1	q25.3	15	0	53.33	63.16	0.658682	0.962805	0.844364	-0.185682	0.118441
chr1	185125111	185128668	ENST00000367506	intron	11	-	3557	ENSG00000121486	TRMT1L	16782	protein_coding	4361	1	NM_030934.5	NM_001202423	1	q25.3	15	0	44.44	52.71	0.614187	0.971597	0.843104	-0.228917	0.128493
chr1	185128748	185137605	ENST00000367506	intron	10	-	8857	ENSG00000121486	TRMT1L	16782	protein_coding	4361	1	NM_030934.5	NM_001202423	1	q25.3	15	0	32.64	55.4	0.371645	0.783009	0.58917	-0.217524	0.19384
chr1	185137797	185139366	ENST00000367506	intron	9	-	1569	ENSG00000121486	TRMT1L	16782	protein_coding	4361	1	NM_030934.5	NM_001202423	1	q25.3	15	0	59.51	89.51	0.487515	0.823539	0.664842	-0.177327	0.158697
chr1	185139580	185139972	ENST00000367506	intron	8	-	392	ENSG00000121486	TRMT1L	16782	protein_coding	4361	1	NM_030934.5	NM_001202423	1	q25.3	15	0	36.09	64.4	0.358249	0.7635	0.560404	-0.202155	0.203096
chr1	185140223	185143356	ENST00000367506	intron	7	-	3133	ENSG00000121486	TRMT1L	16782	protein_coding	4361	1	NM_030934.5	NM_001202423	1	q25.3	15	0	37.44	82.27	0.262079	0.674219	0.455087	-0.193008	0.219132
chr1	185143437	185143905	ENST00000367506	intron	6	-	468	ENSG00000121486	TRMT1L	16782	protein_coding	4361	1	NM_030934.5	NM_001202423	1	q25.3	15	0	44.42	69.76	0.460147	0.788723	0.636755	-0.176607	0.151968
chr1	185144030	185145438	ENST00000367506	intron	5	-	1408	ENSG00000121486	TRMT1L	16782	protein_coding	4361	1	NM_030934.5	NM_001202423	1	q25.3	15	0	64.8	89.62	0.509938	0.891201	0.723053	-0.213114	0.168148
chr1	185145569	185147181	ENST00000367506	intron	4	-	1612	ENSG00000121486	TRMT1L	16782	protein_coding	4361	1	NM_030934.5	NM_001202423	1	q25.3	15	0	86.87	113.65	0.603172	0.891283	0.764364	-0.161192	0.126919
chr1	185147247	185150378	ENST00000367506	intron	3	-	3131	ENSG00000121486	TRMT1L	16782	protein_coding	4361	1	NM_030934.5	NM_001202423	1	q25.3	15	0	73.49	83.71	0.743029	0.962628	0.877912	-0.134882	0.084716
chr1	185150493	185151824	ENST00000367506	intron	2	-	1331	ENSG00000121486	TRMT1L	16782	protein_coding	4361	1	NM_030934.5	NM_001202423	1	q25.3	15	0	48.55	60.33	0.618833	0.931214	0.804741	-0.185907	0.126473
chr1	185151936	185156477	ENST00000367506	intron	1	-	4541	ENSG00000121486	TRMT1L	16782	protein_coding	4361	1	NM_030934.5	NM_001202423	1	q25.3	15	0	39.24	68.02	0.414975	0.729878	0.576889	-0.161914	0.152989
chr1	185298289	185299709	ENST00000367498	intron	14	-	1420	ENSG00000116679	IVNS1ABP	16951	protein_coding	4113	1	NM_006469.5	NM_006469	1	q25.3	15	1	300.8	371.02	0.73191	0.880205	0.810738	-0.0788282	0.0694666
chr1	185299884	185299998	ENST00000367498	intron	13	-	114	ENSG00000116679	IVNS1ABP	16951	protein_coding	4113	1	NM_006469.5	NM_006469	1	q25.3	15	0	364.15	402.05	0.853417	0.94713	0.905733	-0.0523157	0.0413967
chr1	185300131	185300216	ENST00000367498	intron	12	-	85	ENSG00000116679	IVNS1ABP	16951	protein_coding	4113	1	NM_006469.5	NM_006469	1	q25.3	15	0	224.82	275.84	0.710499	0.909666	0.815038	-0.104539	0.0946278
chr1	185300344	185300436	ENST00000367498	intron	11	-	92	ENSG00000116679	IVNS1ABP	16951	protein_coding	4113	1	NM_006469.5	NM_006469	1	q25.3	15	0	226.47	274.49	0.72144	0.916437	0.825057	-0.103618	0.0913798
chr1	185300559	185300971	ENST00000367498	intron	10	-	412	ENSG00000116679	IVNS1ABP	16951	protein_coding	4113	1	NM_006469.5	NM_006469	1	q25.3	15	0	267.27	322.25	0.733906	0.915019	0.829387	-0.0954807	0.0856322
chr1	185301197	185301433	ENST00000367498	intron	9	-	236	ENSG00000116679	IVNS1ABP	16951	protein_coding	4113	1	NM_006469.5	NM_006469	1	q25.3	15	0	137.82	203.62	0.53324	0.837342	0.676849	-0.143609	0.160493
chr1	185301564	185305535	ENST00000367498	intron	8	-	3971	ENSG00000116679	IVNS1ABP	16951	protein_coding	4113	1	NM_006469.5	NM_006469	1	q25.3	15	0	200.84	516.2	0.279004	0.550548	0.389074	-0.11007	0.161474
chr1	185305644	185307013	ENST00000367498	intron	7	-	1369	ENSG00000116679	IVNS1ABP	16951	protein_coding	4113	1	NM_006469.5	NM_006469	1	q25.3	15	0	168.96	493.15	0.224563	0.492291	0.342614	-0.118051	0.149677
chr1	185307140	185307488	ENST00000367498	intron	6	-	348	ENSG00000116679	IVNS1ABP	16951	protein_coding	4113	1	NM_006469.5	NM_006469	1	q25.3	15	0	243.22	356.93	0.542803	0.905499	0.681422	-0.138619	0.224077
chr1	185307663	185308799	ENST00000367498	intron	5	-	1136	ENSG00000116679	IVNS1ABP	16951	protein_coding	4113	1	NM_006469.5	NM_006469	1	q25.3	15	0	168.2	262.95	0.502125	0.868856	0.639665	-0.137541	0.22919
chr1	185308876	185309002	ENST00000367498	intron	4	-	126	ENSG00000116679	IVNS1ABP	16951	protein_coding	4113	1	NM_006469.5	NM_006469	1	q25.3	15	0	162.58	213.51	0.644889	0.913979	0.761463	-0.116575	0.152516
chr1	185309173	185309382	ENST00000367498	intron	3	-	209	ENSG00000116679	IVNS1ABP	16951	protein_coding	4113	1	NM_006469.5	NM_006469	1	q25.3	15	0	95.65	133.85	0.536218	0.922073	0.714606	-0.178388	0.207467
chr1	185309512	185311094	ENST00000367498	intron	2	-	1582	ENSG00000116679	IVNS1ABP	16951	protein_coding	4113	1	NM_006469.5	NM_006469	1	q25.3	15	0	178.73	218.65	0.723843	0.891894	0.817425	-0.0935819	0.0744692
chr1	185311323	185316952	ENST00000367498	intron	1	-	5629	ENSG00000116679	IVNS1ABP	16951	protein_coding	4113	1	NM_006469.5	NM_006469	1	q25.3	15	0	256.98	345.96	0.649522	0.822798	0.742803	-0.093281	0.0799954
chr1	186314027	186314628	ENST00000367478	intron	50	-	601	ENSG00000047410	TPR	12017	protein_coding	9636	1	NM_003292.3	NM_003292	1	q31.1	51	1	125.47	147.45	0.757614	0.921828	0.850933	-0.0933186	0.070896
chr1	186314725	186317481	ENST00000367478	intron	49	-	2756	ENSG00000047410	TPR	12017	protein_coding	9636	1	NM_003292.3	NM_003292	1	q31.1	51	0	140.15	162.45	0.760249	0.932068	0.862727	-0.102478	0.0693414
chr1	186317601	186318446	ENST00000367478	intron	48	-	845	ENSG00000047410	TPR	12017	protein_coding	9636	1	NM_003292.3	NM_003292	1	q31.1	51	0	134.96	164.82	0.70966	0.900418	0.818833	-0.109172	0.0815857
chr1	186318604	186318732	ENST00000367478	intron	47	-	128	ENSG00000047410	TPR	12017	protein_coding	9636	1	NM_003292.3	NM_003292	1	q31.1	51	0	157.15	186.2	0.749611	0.91561	0.843985	-0.0943738	0.071625
chr1	186318829	186320311	ENST00000367478	intron	46	-	1482	ENSG00000047410	TPR	12017	protein_coding	9636	1	NM_003292.3	NM_003292	1	q31.1	51	0	120.55	160.55	0.61344	0.857172	0.750856	-0.137417	0.106315
chr1	186320419	186322317	ENST00000367478	intron	45	-	1898	ENSG00000047410	TPR	12017	protein_coding	9636	1	NM_003292.3	NM_003292	1	q31.1	51	0	113.75	145.53	0.667725	0.870829	0.781626	-0.113901	0.0892036
chr1	186322413	186322517	ENST00000367478	intron	44	-	104	ENSG00000047410	TPR	12017	protein_coding	9636	1	NM_003292.3	NM_003292	1	q31.1	51	0	155.04	164.78	0.836079	0.99177	0.940891	-0.104811	0.0508795
chr1	186322587	186323685	ENST00000367478	intron	43	-	1098	ENSG00000047410	TPR	12017	protein_coding	9636	1	NM_003292.3	NM_003292	1	q31.1	51	0	152.31	198.84	0.652698	0.862462	0.765993	-0.113295	0.0964688
chr1	186323871	186325763	ENST00000367478	intron	42	-	1892	ENSG00000047410	TPR	12017	protein_coding	9636	1	NM_003292.3	NM_003292	1	q31.1	51	0	150.02	224.29	0.489351	0.835146	0.668866	-0.179516	0.16628
chr1	186325855	186326103	ENST00000367478	intron	41	-	248	ENSG00000047410	TPR	12017	protein_coding	9636	1	NM_003292.3	NM_003292	1	q31.1	51	0	179.07	210.53	0.751009	0.926845	0.850568	-0.0995586	0.0762771
chr1	186326236	186327459	ENST00000367478	intron	40	-	1223	ENSG00000047410	TPR	12017	protein_coding	9636	1	NM_003292.3	NM_003292	1	q31.1	51	0	74.13	100.51	0.53098	0.886418	0.737539	-0.206558	0.14888
chr1	186327661	186331497	ENST00000367478	intron	39	-	3836	ENSG00000047410	TPR	12017	protein_coding	9636	1	NM_003292.3	NM_003292	1	q31.1	51	0	96.38	115.24	0.679527	0.92794	0.836342	-0.156815	0.0915985
chr1	186331582	186332194	ENST00000367478	intron	38	-	612	ENSG00000047410	TPR	12017	protein_coding	9636	1	NM_003292.3	NM_003292	1	q31.1	51	0	109.98	151.29	0.610287	0.824764	0.726948	-0.116661	0.0978157
chr1	186332344	186333121	ENST00000367478	intron	37	-	777	ENSG00000047410	TPR	12017	protein_coding	9636	1	NM_003292.3	NM_003292	1	q31.1	51	0	75.04	100.96	0.580752	0.877497	0.743265	-0.162513	0.134232
chr1	186333395	186334324	ENST00000367478	intron	36	-	929	ENSG00000047410	TPR	12017	protein_coding	9636	1	NM_003292.3	NM_003292	1	q31.1	51	0	138.45	157.18	0.790908	0.941657	0.880837	-0.0899293	0.0608199
chr1	186334534	186335067	ENST00000367478	intron	35	-	533	ENSG00000047410	TPR	12017	protein_coding	9636	1	NM_003292.3	NM_003292	1	q31.1	51	0	184.71	209.45	0.792025	0.944724	0.881881	-0.0898559	0.0628427
chr1	186335130	186335337	ENST00000367478	intron	34	-	207	ENSG00000047410	TPR	12017	protein_coding	9636	1	NM_003292.3	NM_003292	1	q31.1	51	0	192.6	213.85	0.828044	0.949607	0.900631	-0.0725875	0.0489762
chr1	186335544	186336495	ENST00000367478	intron	33	-	951	ENSG00000047410	TPR	12017	protein_coding	9636	1	NM_003292.3	NM_003292	1	q31.1	51	0	89.07	100.84	0.760003	0.954371	0.88328	-0.123277	0.0710907
chr1	186336695	186337012	ENST00000367478	intron	32	-	317	ENSG00000047410	TPR	12017	protein_coding	9636	1	NM_003292.3	NM_003292	1	q31.1	51	0	116.29	132.38	0.77616	0.945034	0.878456	-0.102296	0.0665778
chr1	186337157	186338032	ENST00000367478	intron	31	-	875	ENSG00000047410	TPR	12017	protein_coding	9636	1	NM_003292.3	NM_003292	1	q31.1	51	0	135.84	144.8	0.858945	0.981432	0.938122	-0.0791767	0.0433109
chr1	186338244	186339641	ENST00000367478	intron	30	-	1397	ENSG00000047410	TPR	12017	protein_coding	9636	1	NM_003292.3	NM_003292	1	q31.1	51	0	97.36	112.42	0.728692	0.954887	0.866038	-0.137346	0.0888486
chr1	186339773	186341027	ENST00000367478	intron	29	-	1254	ENSG00000047410	TPR	12017	protein_coding	9636	1	NM_003292.3	NM_003292	1	q31.1	51	0	87.04	112.65	0.629016	0.889484	0.772659	-0.143642	0.116825
chr1	186341160	186341251	ENST00000367478	intron	28	-	91	ENSG00000047410	TPR	12017	protein_coding	9636	1	NM_003292.3	NM_003292	1	q31.1	51	0	41	58.6	0.478015	0.894489	0.699659	-0.221644	0.19483
chr1	186341390	186343325	ENST00000367478	intron	27	-	1935	ENSG00000047410	TPR	12017	protein_coding	9636	1	NM_003292.3	NM_003292	1	q31.1	51	0	67.38	98.76	0.480872	0.844484	0.68226	-0.201388	0.162224
chr1	186343474	186343905	ENST00000367478	intron	26	-	431	ENSG00000047410	TPR	12017	protein_coding	9636	1	NM_003292.3	NM_003292	1	q31.1	51	0	103.31	113.47	0.792663	0.976178	0.910461	-0.117798	0.0657175
chr1	186344091	186344374	ENST00000367478	intron	25	-	283	ENSG00000047410	TPR	12017	protein_coding	9636	1	NM_003292.3	NM_003292	1	q31.1	51	0	45.15	51.89	0.682246	0.97321	0.87011	-0.187864	0.1031
chr1	186344579	186345579	ENST00000367478	intron	24	-	1000	ENSG00000047410	TPR	12017	protein_coding	9636	1	NM_003292.3	NM_003292	1	q31.1	51	0	82.07	100.84	0.661472	0.92644	0.813864	-0.152392	0.112577
chr1	186345697	186346134	ENST00000367478	intron	23	-	437	ENSG00000047410	TPR	12017	protein_coding	9636	1	NM_003292.3	NM_003292	1	q31.1	51	0	75.64	81.38	0.810714	0.98648	0.929467	-0.118752	0.0570136
chr1	186346288	186347291	ENST00000367478	intron	22	-	1003	ENSG00000047410	TPR	12017	protein_coding	9636	1	NM_003292.3	NM_003292	1	q31.1	51	0	112.27	126.33	0.785486	0.956539	0.888704	-0.103219	0.0678347
chr1	186347459	186350222	ENST00000367478	intron	21	-	2763	ENSG00000047410	TPR	12017	protein_coding	9636	1	NM_003292.3	NM_003292	1	q31.1	51	0	121.8	159.42	0.625377	0.871506	0.76402	-0.138643	0.107486
chr1	186350389	186351329	ENST00000367478	intron	20	-	940	ENSG00000047410	TPR	12017	protein_coding	9636	1	NM_003292.3	NM_003292	1	q31.1	51	0	118.29	179.84	0.519392	0.784147	0.657751	-0.13836	0.126395
chr1	186351471	186351975	ENST00000367478	intron	19	-	504	ENSG00000047410	TPR	12017	protein_coding	9636	1	NM_003292.3	NM_003292	1	q31.1	51	0	113.31	127.16	0.758573	0.972021	0.891082	-0.132509	0.0809385
chr1	186352111	186353687	ENST00000367478	intron	18	-	1576	ENSG00000047410	TPR	12017	protein_coding	9636	1	NM_003292.3	NM_003292	1	q31.1	51	0	111.64	144.4	0.452696	0.973419	0.77313	-0.320434	0.200289
chr1	186353851	186355409	ENST00000367478	intron	17	-	1558	ENSG00000047410	TPR	12017	protein_coding	9636	1	NM_003292.3	NM_003292	1	q31.1	51	0	99.05	125.96	0.652301	0.891459	0.786361	-0.134059	0.105098
chr1	186355559	186355634	ENST00000367478	intron	16	-	75	ENSG00000047410	TPR	12017	protein_coding	9636	1	NM_003292.3	NM_003292	1	q31.1	51	0	93.95	127.69	0.558076	0.885965	0.735766	-0.177691	0.150199
chr1	186355769	186356285	ENST00000367478	intron	15	-	516	ENSG00000047410	TPR	12017	protein_coding	9636	1	NM_003292.3	NM_003292	1	q31.1	51	0	99.04	152.16	0.506853	0.79098	0.650894	-0.144041	0.140087
chr1	186356450	186357396	ENST00000367478	intron	14	-	946	ENSG00000047410	TPR	12017	protein_coding	9636	1	NM_003292.3	NM_003292	1	q31.1	51	0	84.05	174.51	0.363117	0.5963	0.481634	-0.118518	0.114666
chr1	186357624	186358542	ENST00000367478	intron	13	-	918	ENSG00000047410	TPR	12017	protein_coding	9636	1	NM_003292.3	NM_003292	1	q31.1	51	0	126.96	154.42	0.725549	0.897025	0.822173	-0.0966239	0.0748521
chr1	186358651	186359798	ENST00000367478	intron	12	-	1147	ENSG00000047410	TPR	12017	protein_coding	9636	1	NM_003292.3	NM_003292	1	q31.1	51	0	111.38	134.02	0.680367	0.934648	0.83107	-0.150703	0.103578
chr1	186359997	186360272	ENST00000367478	intron	11	-	275	ENSG00000047410	TPR	12017	protein_coding	9636	1	NM_003292.3	NM_003292	1	q31.1	51	0	95.35	114.18	0.708217	0.92338	0.835085	-0.126868	0.088295
chr1	186360365	186360764	ENST00000367478	intron	10	-	399	ENSG00000047410	TPR	12017	protein_coding	9636	1	NM_003292.3	NM_003292	1	q31.1	51	0	93.31	114.69	0.673819	0.909248	0.813584	-0.139765	0.0956637
chr1	186360906	186361621	ENST00000367478	intron	9	-	715	ENSG00000047410	TPR	12017	protein_coding	9636	1	NM_003292.3	NM_003292	1	q31.1	51	0	113.65	155.16	0.594338	0.848695	0.73247	-0.138132	0.116226
chr1	186361710	186361788	ENST00000367478	intron	8	-	78	ENSG00000047410	TPR	12017	protein_coding	9636	1	NM_003292.3	NM_003292	1	q31.1	51	0	152.67	227.45	0.523561	0.809622	0.671224	-0.147663	0.138398
chr1	186361870	186362287	ENST00000367478	intron	7	-	417	ENSG00000047410	TPR	12017	protein_coding	9636	1	NM_003292.3	NM_003292	1	q31.1	51	0	148.96	180.27	0.701821	0.912708	0.826316	-0.124495	0.0863914
chr1	186362381	186362836	ENST00000367478	intron	6	-	455	ENSG00000047410	TPR	12017	protein_coding	9636	1	NM_003292.3	NM_003292	1	q31.1	51	0	108.38	126.45	0.71543	0.944424	0.857098	-0.141668	0.0873265
chr1	186363002	186363341	ENST00000367478	intron	5	-	339	ENSG00000047410	TPR	12017	protein_coding	9636	1	NM_003292.3	NM_003292	1	q31.1	51	0	100.6	111.55	0.772724	0.975516	0.901838	-0.129113	0.0736781
chr1	186363446	186367885	ENST00000367478	intron	4	-	4439	ENSG00000047410	TPR	12017	protein_coding	9636	1	NM_003292.3	NM_003292	1	q31.1	51	0	91.75	113.09	0.651723	0.914954	0.811301	-0.159577	0.103654
chr1	186367983	186370969	ENST00000367478	intron	3	-	2986	ENSG00000047410	TPR	12017	protein_coding	9636	1	NM_003292.3	NM_003292	1	q31.1	51	0	125.95	177.05	0.519509	0.850077	0.711381	-0.191872	0.138696
chr1	186371044	186373358	ENST00000367478	intron	2	-	2314	ENSG00000047410	TPR	12017	protein_coding	9636	1	NM_003292.3	NM_003292	1	q31.1	51	0	121.47	155.29	0.611485	0.892677	0.782214	-0.170729	0.110463
chr1	186373464	186374877	ENST00000367478	intron	1	-	1413	ENSG00000047410	TPR	12017	protein_coding	9636	1	NM_003292.3	NM_003292	1	q31.1	51	0	49.16	65.85	0.537383	0.904398	0.746545	-0.209162	0.157852
chr1	186674763	186675248	ENST00000367468	intron	9	-	485	ENSG00000073756	PTGS2	9605	protein_coding	4510	1	NM_000963.4	NM_000963	1	q31.1	10	1	55.29	82.53	0.442927	0.876724	0.669938	-0.227011	0.206786
chr1	186675397	186675897	ENST00000367468	intron	8	-	500	ENSG00000073756	PTGS2	9605	protein_coding	4510	1	NM_000963.4	NM_000963	1	q31.1	10	0	60.42	96.78	0.449812	0.814219	0.624303	-0.17449	0.189917
chr1	186676185	186676466	ENST00000367468	intron	7	-	281	ENSG00000073756	PTGS2	9605	protein_coding	4510	1	NM_000963.4	NM_000963	1	q31.1	10	0	85.98	114.71	0.6144	0.880652	0.749542	-0.135142	0.13111
chr1	186676714	186676832	ENST00000367468	intron	6	-	118	ENSG00000073756	PTGS2	9605	protein_coding	4510	1	NM_000963.4	NM_000963	1	q31.1	10	0	59.13	71.71	0.590923	0.962815	0.824571	-0.233648	0.138244
chr1	186676917	186677648	ENST00000367468	intron	5	-	731	ENSG00000073756	PTGS2	9605	protein_coding	4510	1	NM_000963.4	NM_000963	1	q31.1	10	0	52.31	79.91	0.512831	0.820079	0.654611	-0.141781	0.165468
chr1	186677831	186678260	ENST00000367468	intron	4	-	429	ENSG00000073756	PTGS2	9605	protein_coding	4510	1	NM_000963.4	NM_000963	1	q31.1	10	0	39.05	64.82	0.392927	0.839724	0.602438	-0.20951	0.237286
chr1	186678405	186679057	ENST00000367468	intron	3	-	652	ENSG00000073756	PTGS2	9605	protein_coding	4510	1	NM_000963.4	NM_000963	1	q31.1	10	0	69.87	105.05	0.505062	0.857166	0.665112	-0.160049	0.192055
chr1	186679202	186679321	ENST00000367468	intron	2	-	119	ENSG00000073756	PTGS2	9605	protein_coding	4510	1	NM_000963.4	NM_000963	1	q31.1	10	0	40.98	68.93	0.347392	0.837455	0.594516	-0.247124	0.242938
chr1	186679439	186680238	ENST00000367468	intron	1	-	799	ENSG00000073756	PTGS2	9605	protein_coding	4510	1	NM_000963.4	NM_000963	1	q31.1	10	0	37.8	69.24	0.413599	0.805357	0.545927	-0.132328	0.25943
chr1	192158757	192159219	ENST00000367460	intron	1	+	462	ENSG00000150681	RGS18	14261	protein_coding	2145	1	NM_130782.3	NM_130782	1	q31.2	5	0	499.71	552.22	0.815285	0.96652	0.904911	-0.0896263	0.061609
chr1	192159322	192160377	ENST00000367460	intron	2	+	1055	ENSG00000150681	RGS18	14261	protein_coding	2145	1	NM_130782.3	NM_130782	1	q31.2	5	0	465.33	545.11	0.740675	0.933075	0.853644	-0.112969	0.0794308
chr1	192160440	192181291	ENST00000367460	intron	3	+	20851	ENSG00000150681	RGS18	14261	protein_coding	2145	1	NM_130782.3	NM_130782	1	q31.2	5	0	314.09	500.13	0.444603	0.775852	0.628017	-0.183414	0.147835
chr1	192181459	192184296	ENST00000367460	intron	4	+	2837	ENSG00000150681	RGS18	14261	protein_coding	2145	1	NM_130782.3	NM_130782	1	q31.2	5	1	527.93	577.04	0.806492	0.972531	0.914893	-0.108401	0.0576381
chr1	192809182	192810165	ENST00000235382	intron	1	+	983	ENSG00000116741	RGS2	9998	protein_coding	1348	1	NM_002923.4	NM_002923	1	q31.2	5	0	743.13	1232.44	0.468115	0.717264	0.602975	-0.13486	0.114289
chr1	192810268	192810369	ENST00000235382	intron	2	+	101	ENSG00000116741	RGS2	9998	protein_coding	1348	1	NM_002923.4	NM_002923	1	q31.2	5	0	656.27	887.24	0.610733	0.838837	0.739676	-0.128943	0.0991612
chr1	192810432	192810980	ENST00000235382	intron	3	+	548	ENSG00000116741	RGS2	9998	protein_coding	1348	1	NM_002923.4	NM_002923	1	q31.2	5	0	984.02	1428.69	0.570584	0.785819	0.688757	-0.118173	0.0970619
chr1	192811148	192811401	ENST00000235382	intron	4	+	253	ENSG00000116741	RGS2	9998	protein_coding	1348	1	NM_002923.4	NM_002923	1	q31.2	5	1	1454.78	1893.85	0.661171	0.843851	0.76816	-0.106989	0.0756911
chr1	193016396	193021096	ENST00000367454	intron	10	-	4700	ENSG00000116750	UCHL5	19678	protein_coding	5184	1	NM_001199261.3	NM_001350844	1	q31.2	11	1	36.25	77.36	0.322454	0.61791	0.468588	-0.146135	0.149321
chr1	193021196	193022925	ENST00000367454	intron	9	-	1729	ENSG00000116750	UCHL5	19678	protein_coding	5184	1	NM_001199261.3	NM_001350844	1	q31.2	11	0	65.6	89.16	0.557302	0.873867	0.735756	-0.178454	0.138111
chr1	193023037	193023843	ENST00000367454	intron	8	-	806	ENSG00000116750	UCHL5	19678	protein_coding	5184	1	NM_001199261.3	NM_001350844	1	q31.2	11	0	41.84	80.71	0.385731	0.641345	0.518399	-0.132668	0.122945
chr1	193023947	193028084	ENST00000367454	intron	7	-	4137	ENSG00000116750	UCHL5	19678	protein_coding	5184	1	NM_001199261.3	NM_001350844	1	q31.2	11	0	43.11	82.18	0.339187	0.710382	0.52458	-0.185394	0.185802
chr1	193028149	193029178	ENST00000367454	intron	6	-	1029	ENSG00000116750	UCHL5	19678	protein_coding	5184	1	NM_001199261.3	NM_001350844	1	q31.2	11	0	32.55	47.51	0.412781	0.883962	0.685119	-0.272338	0.198844
chr1	193029310	193029387	ENST00000367454	intron	5	-	77	ENSG00000116750	UCHL5	19678	protein_coding	5184	1	NM_001199261.3	NM_001350844	1	q31.2	11	0	39.8	55.89	0.425748	0.915922	0.712113	-0.286365	0.203809
chr1	193029450	193029531	ENST00000367454	intron	4	-	81	ENSG00000116750	UCHL5	19678	protein_coding	5184	1	NM_001199261.3	NM_001350844	1	q31.2	11	0	31.53	50.29	0.341459	0.866703	0.626964	-0.285504	0.239739
chr1	193029658	193049745	ENST00000367454	intron	3	-	20087	ENSG00000116750	UCHL5	19678	protein_coding	5184	1	NM_001199261.3	NM_001350844	1	q31.2	11	0	44.38	76.53	0.40145	0.747209	0.579903	-0.178454	0.167306
chr1	193049852	193051753	ENST00000367454	intron	2	-	1901	ENSG00000116750	UCHL5	19678	protein_coding	5184	1	NM_001199261.3	NM_001350844	1	q31.2	11	0	56.87	64.24	0.696184	0.981748	0.885274	-0.18909	0.0964743
chr1	193051818	193059184	ENST00000367454	intron	1	-	7366	ENSG00000116750	UCHL5	19678	protein_coding	5184	1	NM_001199261.3	NM_001350844	1	q31.2	11	0	54.85	72.98	0.588422	0.8801	0.751576	-0.163153	0.128524
chr1	193096760	193097583	ENST00000367439	intron	3	-	823	ENSG00000023572	GLRX2	16065	protein_coding	682	1	NM_197962.3	NM_197962	1	q31.2	4	1	28.09	43.51	0.402445	0.855768	0.645599	-0.243154	0.210169
chr1	193097761	193101140	ENST00000367439	intron	2	-	3379	ENSG00000023572	GLRX2	16065	protein_coding	682	1	NM_197962.3	NM_197962	1	q31.2	4	0	17.15	24.36	0.436264	0.899879	0.704023	-0.267759	0.195856
chr1	193101205	193105263	ENST00000367439	intron	1	-	4058	ENSG00000023572	GLRX2	16065	protein_coding	682	1	NM_197962.3	NM_197962	1	q31.2	4	0	11.53	23.4	0.212848	0.767485	0.492735	-0.279887	0.27475
chr1	193181683	193186018	ENST00000367434	intron	1	-	4335	ENSG00000162630	B3GALT2	917	protein_coding	3548	1	NM_003783.3	NM_003783	1	q31.2	2	1	4.96	72.8	0.00280008	0.232636	0.0681319	-0.0653318	0.164505
chr1	197160015	197172159	ENST00000367405	intron	10	-	12144	ENSG00000177888	ZBTB41	24819	protein_coding	8595	1	NM_194314.3	NM_194314	1	q31.3	11	1	12.73	32.07	0.176664	0.677351	0.396944	-0.220281	0.280407
chr1	197172249	197175009	ENST00000367405	intron	9	-	2760	ENSG00000177888	ZBTB41	24819	protein_coding	8595	1	NM_194314.3	NM_194314	1	q31.3	11	0	18.64	25.24	0.477499	0.932186	0.73851	-0.261012	0.193675
chr1	197175116	197176563	ENST00000367405	intron	8	-	1447	ENSG00000177888	ZBTB41	24819	protein_coding	8595	1	NM_194314.3	NM_194314	1	q31.3	11	0	19.85	28.31	0.394783	0.932769	0.701166	-0.306383	0.231603
chr1	197176671	197178416	ENST00000367405	intron	7	-	1745	ENSG00000177888	ZBTB41	24819	protein_coding	8595	1	NM_194314.3	NM_194314	1	q31.3	11	0	17.44	21.85	0.504865	0.976022	0.798169	-0.293305	0.177853
chr1	197178513	197180987	ENST00000367405	intron	6	-	2474	ENSG00000177888	ZBTB41	24819	protein_coding	8595	1	NM_194314.3	NM_194314	1	q31.3	11	0	17.69	29.15	0.30892	0.879809	0.606861	-0.297941	0.272948
chr1	197181118	197188291	ENST00000367405	intron	5	-	7173	ENSG00000177888	ZBTB41	24819	protein_coding	8595	1	NM_194314.3	NM_194314	1	q31.3	11	0	18.45	28.25	0.331835	0.902131	0.653097	-0.321263	0.249033
chr1	197188440	197190761	ENST00000367405	intron	4	-	2321	ENSG00000177888	ZBTB41	24819	protein_coding	8595	1	NM_194314.3	NM_194314	1	q31.3	11	0	13.73	18.84	0.348301	0.959748	0.728769	-0.380468	0.230979
chr1	197190832	197191691	ENST00000367405	intron	3	-	859	ENSG00000177888	ZBTB41	24819	protein_coding	8595	1	NM_194314.3	NM_194314	1	q31.3	11	0	14.07	19.8	0.409491	0.91586	0.710606	-0.301115	0.205254
chr1	197191900	197199353	ENST00000367405	intron	2	-	7453	ENSG00000177888	ZBTB41	24819	protein_coding	8595	1	NM_194314.3	NM_194314	1	q31.3	11	0	22.15	40.42	0.330813	0.768026	0.547996	-0.217183	0.22003
chr1	197200591	197201222	ENST00000367405	intron	1	-	631	ENSG00000177888	ZBTB41	24819	protein_coding	8595	1	NM_194314.3	NM_194314	1	q31.3	11	0	12.09	17.84	0.368519	0.903509	0.677691	-0.309172	0.225819
chr1	200553768	200554467	ENST00000367350	intron	29	-	699	ENSG00000118193	KIF14	19181	protein_coding	7291	1	NM_014875.3	NM_014875	1	q32.1	30	1	NA	NA	NA	NA	NA	NA	NA
chr1	200554607	200555379	ENST00000367350	intron	28	-	772	ENSG00000118193	KIF14	19181	protein_coding	7291	1	NM_014875.3	NM_014875	1	q32.1	30	0	NA	NA	NA	NA	NA	NA	NA
chr1	200555455	200559329	ENST00000367350	intron	27	-	3874	ENSG00000118193	KIF14	19181	protein_coding	7291	1	NM_014875.3	NM_014875	1	q32.1	30	0	NA	NA	NA	NA	NA	NA	NA
chr1	200559453	200560721	ENST00000367350	intron	26	-	1268	ENSG00000118193	KIF14	19181	protein_coding	7291	1	NM_014875.3	NM_014875	1	q32.1	30	0	NA	NA	NA	NA	NA	NA	NA
chr1	200560881	200565068	ENST00000367350	intron	25	-	4187	ENSG00000118193	KIF14	19181	protein_coding	7291	1	NM_014875.3	NM_014875	1	q32.1	30	0	NA	NA	NA	NA	NA	NA	NA
chr1	200565254	200565444	ENST00000367350	intron	24	-	190	ENSG00000118193	KIF14	19181	protein_coding	7291	1	NM_014875.3	NM_014875	1	q32.1	30	0	NA	NA	NA	NA	NA	NA	NA
chr1	200565670	200569910	ENST00000367350	intron	23	-	4240	ENSG00000118193	KIF14	19181	protein_coding	7291	1	NM_014875.3	NM_014875	1	q32.1	30	0	NA	NA	NA	NA	NA	NA	NA
chr1	200570006	200575590	ENST00000367350	intron	22	-	5584	ENSG00000118193	KIF14	19181	protein_coding	7291	1	NM_014875.3	NM_014875	1	q32.1	30	0	NA	NA	NA	NA	NA	NA	NA
chr1	200575692	200580253	ENST00000367350	intron	21	-	4561	ENSG00000118193	KIF14	19181	protein_coding	7291	1	NM_014875.3	NM_014875	1	q32.1	30	0	NA	NA	NA	NA	NA	NA	NA
chr1	200580384	200581200	ENST00000367350	intron	20	-	816	ENSG00000118193	KIF14	19181	protein_coding	7291	1	NM_014875.3	NM_014875	1	q32.1	30	0	NA	NA	NA	NA	NA	NA	NA
chr1	200581295	200586100	ENST00000367350	intron	19	-	4805	ENSG00000118193	KIF14	19181	protein_coding	7291	1	NM_014875.3	NM_014875	1	q32.1	30	0	NA	NA	NA	NA	NA	NA	NA
chr1	200586228	200589216	ENST00000367350	intron	18	-	2988	ENSG00000118193	KIF14	19181	protein_coding	7291	1	NM_014875.3	NM_014875	1	q32.1	30	0	NA	NA	NA	NA	NA	NA	NA
chr1	200589370	200590124	ENST00000367350	intron	17	-	754	ENSG00000118193	KIF14	19181	protein_coding	7291	1	NM_014875.3	NM_014875	1	q32.1	30	0	NA	NA	NA	NA	NA	NA	NA
chr1	200590273	200592079	ENST00000367350	intron	16	-	1806	ENSG00000118193	KIF14	19181	protein_coding	7291	1	NM_014875.3	NM_014875	1	q32.1	30	0	NA	NA	NA	NA	NA	NA	NA
chr1	200592241	200593666	ENST00000367350	intron	15	-	1425	ENSG00000118193	KIF14	19181	protein_coding	7291	1	NM_014875.3	NM_014875	1	q32.1	30	0	NA	NA	NA	NA	NA	NA	NA
chr1	200593770	200598236	ENST00000367350	intron	14	-	4466	ENSG00000118193	KIF14	19181	protein_coding	7291	1	NM_014875.3	NM_014875	1	q32.1	30	0	NA	NA	NA	NA	NA	NA	NA
chr1	200598422	200600049	ENST00000367350	intron	13	-	1627	ENSG00000118193	KIF14	19181	protein_coding	7291	1	NM_014875.3	NM_014875	1	q32.1	30	0	NA	NA	NA	NA	NA	NA	NA
chr1	200600114	200600355	ENST00000367350	intron	12	-	241	ENSG00000118193	KIF14	19181	protein_coding	7291	1	NM_014875.3	NM_014875	1	q32.1	30	0	NA	NA	NA	NA	NA	NA	NA
chr1	200600504	200601895	ENST00000367350	intron	11	-	1391	ENSG00000118193	KIF14	19181	protein_coding	7291	1	NM_014875.3	NM_014875	1	q32.1	30	0	NA	NA	NA	NA	NA	NA	NA
chr1	200602069	200603225	ENST00000367350	intron	10	-	1156	ENSG00000118193	KIF14	19181	protein_coding	7291	1	NM_014875.3	NM_014875	1	q32.1	30	0	NA	NA	NA	NA	NA	NA	NA
chr1	200603342	200603838	ENST00000367350	intron	9	-	496	ENSG00000118193	KIF14	19181	protein_coding	7291	1	NM_014875.3	NM_014875	1	q32.1	30	0	NA	NA	NA	NA	NA	NA	NA
chr1	200603956	200605282	ENST00000367350	intron	8	-	1326	ENSG00000118193	KIF14	19181	protein_coding	7291	1	NM_014875.3	NM_014875	1	q32.1	30	0	NA	NA	NA	NA	NA	NA	NA
chr1	200605391	200605863	ENST00000367350	intron	7	-	472	ENSG00000118193	KIF14	19181	protein_coding	7291	1	NM_014875.3	NM_014875	1	q32.1	30	0	NA	NA	NA	NA	NA	NA	NA
chr1	200605895	200606745	ENST00000367350	intron	6	-	850	ENSG00000118193	KIF14	19181	protein_coding	7291	1	NM_014875.3	NM_014875	1	q32.1	30	0	NA	NA	NA	NA	NA	NA	NA
chr1	200606799	200608829	ENST00000367350	intron	5	-	2030	ENSG00000118193	KIF14	19181	protein_coding	7291	1	NM_014875.3	NM_014875	1	q32.1	30	0	NA	NA	NA	NA	NA	NA	NA
chr1	200608929	200614317	ENST00000367350	intron	4	-	5388	ENSG00000118193	KIF14	19181	protein_coding	7291	1	NM_014875.3	NM_014875	1	q32.1	30	0	NA	NA	NA	NA	NA	NA	NA
chr1	200614406	200615354	ENST00000367350	intron	3	-	948	ENSG00000118193	KIF14	19181	protein_coding	7291	1	NM_014875.3	NM_014875	1	q32.1	30	0	NA	NA	NA	NA	NA	NA	NA
chr1	200615610	200617611	ENST00000367350	intron	2	-	2001	ENSG00000118193	KIF14	19181	protein_coding	7291	1	NM_014875.3	NM_014875	1	q32.1	30	0	NA	NA	NA	NA	NA	NA	NA
chr1	200618839	200620410	ENST00000367350	intron	1	-	1571	ENSG00000118193	KIF14	19181	protein_coding	7291	1	NM_014875.3	NM_014875	1	q32.1	30	0	NA	NA	NA	NA	NA	NA	NA
chr1	200644518	200648438	ENST00000331314	intron	7	-	3920	ENSG00000118197	DDX59	25360	protein_coding	2229	1	NM_001031725.6	NM_001349804	1	q32.1	8	1	41.93	87.93	0.324781	0.641725	0.476857	-0.152076	0.164868
chr1	200648568	200649073	ENST00000331314	intron	6	-	505	ENSG00000118197	DDX59	25360	protein_coding	2229	1	NM_001031725.6	NM_001349804	1	q32.1	8	0	38.36	77.25	0.31264	0.689932	0.49657	-0.183929	0.193363
chr1	200649227	200650424	ENST00000331314	intron	5	-	1197	ENSG00000118197	DDX59	25360	protein_coding	2229	1	NM_001031725.6	NM_001349804	1	q32.1	8	0	36.67	57.71	0.446618	0.800014	0.635418	-0.188801	0.164596
chr1	200650677	200659026	ENST00000331314	intron	4	-	8349	ENSG00000118197	DDX59	25360	protein_coding	2229	1	NM_001031725.6	NM_001349804	1	q32.1	8	0	21.58	59.93	0.192598	0.566496	0.360087	-0.167488	0.20641
chr1	200659117	200663918	ENST00000331314	intron	3	-	4801	ENSG00000118197	DDX59	25360	protein_coding	2229	1	NM_001031725.6	NM_001349804	1	q32.1	8	0	35.29	85.96	0.241465	0.598005	0.41054	-0.169075	0.187465
chr1	200664087	200665936	ENST00000331314	intron	2	-	1849	ENSG00000118197	DDX59	25360	protein_coding	2229	1	NM_001031725.6	NM_001349804	1	q32.1	8	0	50.45	59.64	0.658993	0.967173	0.845909	-0.186916	0.121264
chr1	200666752	200669766	ENST00000331314	intron	1	-	3014	ENSG00000118197	DDX59	25360	protein_coding	2229	1	NM_001031725.6	NM_001349804	1	q32.1	8	0	52.42	95.55	0.354944	0.742868	0.548613	-0.193669	0.194255
chr1	200973579	200974713	ENST00000461742	intron	34	-	1134	ENSG00000116852	KIF21B	29442	protein_coding	9334	1	NM_001252102.2	NM_001252102	1	q32.1	35	1	76.35	97.89	0.620573	0.899286	0.779957	-0.159384	0.119329
chr1	200974914	200975498	ENST00000461742	intron	33	-	584	ENSG00000116852	KIF21B	29442	protein_coding	9334	1	NM_001252102.2	NM_001252102	1	q32.1	35	0	106.95	120.65	0.751948	0.969968	0.886448	-0.134501	0.0835195
chr1	200975670	200976775	ENST00000461742	intron	32	-	1105	ENSG00000116852	KIF21B	29442	protein_coding	9334	1	NM_001252102.2	NM_001252102	1	q32.1	35	0	67.96	93.4	0.583992	0.846484	0.727623	-0.143631	0.118861
chr1	200976894	200977211	ENST00000461742	intron	31	-	317	ENSG00000116852	KIF21B	29442	protein_coding	9334	1	NM_001252102.2	NM_001252102	1	q32.1	35	0	64.24	81.31	0.665715	0.893053	0.790063	-0.124347	0.102991
chr1	200977377	200979534	ENST00000461742	intron	30	-	2157	ENSG00000116852	KIF21B	29442	protein_coding	9334	1	NM_001252102.2	NM_001252102	1	q32.1	35	0	111.89	147.84	0.640643	0.855271	0.756832	-0.116188	0.0984389
chr1	200979716	200980959	ENST00000461742	intron	29	-	1243	ENSG00000116852	KIF21B	29442	protein_coding	9334	1	NM_001252102.2	NM_001252102	1	q32.1	35	0	127.6	145.73	0.776141	0.94634	0.875592	-0.0994505	0.0707481
chr1	200981097	200983055	ENST00000461742	intron	28	-	1958	ENSG00000116852	KIF21B	29442	protein_coding	9334	1	NM_001252102.2	NM_001252102	1	q32.1	35	0	11.35	174.64	0.0200644	0.141521	0.0649908	-0.0449264	0.07653
chr1	200983095	200984858	ENST00000461742	intron	27	-	1763	ENSG00000116852	KIF21B	29442	protein_coding	9334	1	NM_001252102.2	NM_001252102	1	q32.1	35	0	11.31	154.22	0.0366	0.133825	0.0733368	-0.0367368	0.0604886
chr1	200984973	200986843	ENST00000461742	intron	26	-	1870	ENSG00000116852	KIF21B	29442	protein_coding	9334	1	NM_001252102.2	NM_001252102	1	q32.1	35	0	203.84	224.45	0.818436	0.967937	0.908176	-0.0897399	0.0597619
chr1	200986919	200986995	ENST00000461742	intron	25	-	76	ENSG00000116852	KIF21B	29442	protein_coding	9334	1	NM_001252102.2	NM_001252102	1	q32.1	35	0	184.49	197.67	0.859786	0.978587	0.933323	-0.0735368	0.0452641
chr1	200987202	200988295	ENST00000461742	intron	24	-	1093	ENSG00000116852	KIF21B	29442	protein_coding	9334	1	NM_001252102.2	NM_001252102	1	q32.1	35	0	146.25	167.56	0.777237	0.94503	0.872822	-0.095585	0.072208
chr1	200988354	200988492	ENST00000461742	intron	23	-	138	ENSG00000116852	KIF21B	29442	protein_coding	9334	1	NM_001252102.2	NM_001252102	1	q32.1	35	0	148.78	157.71	0.869024	0.985928	0.943377	-0.0743533	0.0425511
chr1	200988545	200988765	ENST00000461742	intron	22	-	220	ENSG00000116852	KIF21B	29442	protein_coding	9334	1	NM_001252102.2	NM_001252102	1	q32.1	35	0	118.91	152.62	0.649241	0.885735	0.779125	-0.129884	0.10661
chr1	200988932	200989941	ENST00000461742	intron	21	-	1009	ENSG00000116852	KIF21B	29442	protein_coding	9334	1	NM_001252102.2	NM_001252102	1	q32.1	35	0	109.73	121.36	0.789837	0.976475	0.904169	-0.114333	0.0723055
chr1	200990044	200990137	ENST00000461742	intron	20	-	93	ENSG00000116852	KIF21B	29442	protein_coding	9334	1	NM_001252102.2	NM_001252102	1	q32.1	35	0	134.45	145.56	0.826191	0.979009	0.923674	-0.0974835	0.0553353
chr1	200990333	200990575	ENST00000461742	intron	19	-	242	ENSG00000116852	KIF21B	29442	protein_coding	9334	1	NM_001252102.2	NM_001252102	1	q32.1	35	0	132.13	145.44	0.821668	0.961936	0.908485	-0.0868167	0.0534513
chr1	200990724	200990916	ENST00000461742	intron	18	-	192	ENSG00000116852	KIF21B	29442	protein_coding	9334	1	NM_001252102.2	NM_001252102	1	q32.1	35	0	172.07	189.29	0.842241	0.955995	0.909028	-0.0667873	0.0469668
chr1	200991150	200991656	ENST00000461742	intron	17	-	506	ENSG00000116852	KIF21B	29442	protein_coding	9334	1	NM_001252102.2	NM_001252102	1	q32.1	35	0	107.87	116.53	0.829773	0.980138	0.925684	-0.0959116	0.0544534
chr1	200991726	200992281	ENST00000461742	intron	16	-	555	ENSG00000116852	KIF21B	29442	protein_coding	9334	1	NM_001252102.2	NM_001252102	1	q32.1	35	0	96.67	116.27	0.728504	0.913379	0.831427	-0.102922	0.0819525
chr1	200992390	200996195	ENST00000461742	intron	15	-	3805	ENSG00000116852	KIF21B	29442	protein_coding	9334	1	NM_001252102.2	NM_001252102	1	q32.1	35	0	97.91	122.38	0.656063	0.905091	0.800049	-0.143986	0.105042
chr1	200996396	200998383	ENST00000461742	intron	14	-	1987	ENSG00000116852	KIF21B	29442	protein_coding	9334	1	NM_001252102.2	NM_001252102	1	q32.1	35	0	121.38	199.31	0.484536	0.728749	0.609001	-0.124465	0.119748
chr1	200998576	200999348	ENST00000461742	intron	13	-	772	ENSG00000116852	KIF21B	29442	protein_coding	9334	1	NM_001252102.2	NM_001252102	1	q32.1	35	0	91.29	144.58	0.466726	0.784327	0.631415	-0.164689	0.152912
chr1	200999467	200999882	ENST00000461742	intron	12	-	415	ENSG00000116852	KIF21B	29442	protein_coding	9334	1	NM_001252102.2	NM_001252102	1	q32.1	35	0	43.85	202.31	0.122262	0.322283	0.216747	-0.0944842	0.105537
chr1	200999965	201000389	ENST00000461742	intron	11	-	424	ENSG00000116852	KIF21B	29442	protein_coding	9334	1	NM_001252102.2	NM_001252102	1	q32.1	35	0	105.96	121.78	0.742986	0.949931	0.870094	-0.127108	0.0798372
chr1	201000609	201000716	ENST00000461742	intron	10	-	107	ENSG00000116852	KIF21B	29442	protein_coding	9334	1	NM_001252102.2	NM_001252102	1	q32.1	35	0	77.71	88.02	0.732643	0.977444	0.882868	-0.150225	0.0945765
chr1	201000781	201002160	ENST00000461742	intron	9	-	1379	ENSG00000116852	KIF21B	29442	protein_coding	9334	1	NM_001252102.2	NM_001252102	1	q32.1	35	0	154.07	190.05	0.693007	0.899919	0.810681	-0.117674	0.0892377
chr1	201002351	201003585	ENST00000461742	intron	8	-	1234	ENSG00000116852	KIF21B	29442	protein_coding	9334	1	NM_001252102.2	NM_001252102	1	q32.1	35	0	143.44	247.56	0.437292	0.713074	0.579415	-0.142123	0.133659
chr1	201003782	201004339	ENST00000461742	intron	7	-	557	ENSG00000116852	KIF21B	29442	protein_coding	9334	1	NM_001252102.2	NM_001252102	1	q32.1	35	0	177.45	222.35	0.68835	0.888463	0.798066	-0.109716	0.090397
chr1	201004456	201004765	ENST00000461742	intron	6	-	309	ENSG00000116852	KIF21B	29442	protein_coding	9334	1	NM_001252102.2	NM_001252102	1	q32.1	35	0	124.64	172.04	0.517132	0.880662	0.724483	-0.207351	0.156179
chr1	201004934	201005307	ENST00000461742	intron	5	-	373	ENSG00000116852	KIF21B	29442	protein_coding	9334	1	NM_001252102.2	NM_001252102	1	q32.1	35	0	103.93	143.15	0.47671	0.911116	0.726022	-0.249312	0.185094
chr1	201005443	201005544	ENST00000461742	intron	4	-	101	ENSG00000116852	KIF21B	29442	protein_coding	9334	1	NM_001252102.2	NM_001252102	1	q32.1	35	0	207	232.69	0.783296	0.963312	0.889596	-0.1063	0.0737161
chr1	201005695	201008768	ENST00000461742	intron	3	-	3073	ENSG00000116852	KIF21B	29442	protein_coding	9334	1	NM_001252102.2	NM_001252102	1	q32.1	35	0	178.24	241.95	0.627148	0.827102	0.736681	-0.109533	0.090421
chr1	201008952	201009265	ENST00000461742	intron	2	-	313	ENSG00000116852	KIF21B	29442	protein_coding	9334	1	NM_001252102.2	NM_001252102	1	q32.1	35	0	193.04	226.25	0.759863	0.923435	0.853215	-0.0933521	0.0702195
chr1	201009489	201023342	ENST00000461742	intron	1	-	13853	ENSG00000116852	KIF21B	29442	protein_coding	9334	1	NM_001252102.2	NM_001252102	1	q32.1	35	0	82.8	112.71	0.575947	0.872974	0.734629	-0.158682	0.138345
chr1	201135816	201143819	ENST00000367330	intron	4	-	8003	ENSG00000116857	TMEM9	18823	protein_coding	1994	1	NM_001288565.2	NM_001288566	1	q32.1	5	1	17.18	23.42	0.475227	0.904083	0.733561	-0.258334	0.170522
chr1	201143952	201146739	ENST00000367330	intron	3	-	2787	ENSG00000116857	TMEM9	18823	protein_coding	1994	1	NM_001288565.2	NM_001288566	1	q32.1	5	0	25.24	35.24	0.474586	0.914925	0.716232	-0.241646	0.198694
chr1	201146849	201151760	ENST00000367330	intron	2	-	4911	ENSG00000116857	TMEM9	18823	protein_coding	1994	1	NM_001288565.2	NM_001288566	1	q32.1	5	0	20.76	28.36	0.434492	0.934229	0.732017	-0.297524	0.202212
chr1	201151853	201153857	ENST00000367330	intron	1	-	2004	ENSG00000116857	TMEM9	18823	protein_coding	1994	1	NM_001288565.2	NM_001288566	1	q32.1	5	0	18.42	26.29	0.415636	0.922101	0.700647	-0.285011	0.221454
chr1	201484790	201485282	ENST00000340006	intron	5	-	492	ENSG00000159176	CSRP1	2469	protein_coding	1820	1	NM_004078.3	NM_001193570	1	q32.1	6	1	40.44	49.27	0.657346	0.935377	0.820783	-0.163437	0.114593
chr1	201485377	201488854	ENST00000340006	intron	4	-	3477	ENSG00000159176	CSRP1	2469	protein_coding	1820	1	NM_004078.3	NM_001193570	1	q32.1	6	0	46.18	71.11	0.477609	0.817717	0.649416	-0.171807	0.168301
chr1	201488985	201490175	ENST00000340006	intron	3	-	1190	ENSG00000159176	CSRP1	2469	protein_coding	1820	1	NM_004078.3	NM_001193570	1	q32.1	6	0	36.07	56.73	0.41362	0.837555	0.635819	-0.222199	0.201736
chr1	201490345	201496191	ENST00000340006	intron	2	-	5846	ENSG00000159176	CSRP1	2469	protein_coding	1820	1	NM_004078.3	NM_001193570	1	q32.1	6	0	69.69	82.58	0.682549	0.95337	0.843909	-0.161359	0.109461
chr1	201496305	201507069	ENST00000340006	intron	1	-	10764	ENSG00000159176	CSRP1	2469	protein_coding	1820	1	NM_004078.3	NM_001193570	1	q32.1	6	0	25.33	30.24	0.585597	0.978635	0.837632	-0.252035	0.141003
chr1	201889068	201889444	ENST00000362011	intron	1	+	376	ENSG00000198892	SHISA4	27139	protein_coding	1432	1	NM_198149.3	NM_198149	1	q32.1	5	0	21.84	22.85	0.654287	0.99777	0.955799	-0.301511	0.0419713
chr1	201889617	201890453	ENST00000362011	intron	2	+	836	ENSG00000198892	SHISA4	27139	protein_coding	1432	1	NM_198149.3	NM_198149	1	q32.1	5	0	48.71	52.85	0.76299	0.990434	0.921665	-0.158675	0.0687684
chr1	201890588	201891400	ENST00000362011	intron	3	+	812	ENSG00000198892	SHISA4	27139	protein_coding	1432	1	NM_198149.3	NM_198149	1	q32.1	5	0	76.45	78.24	0.891558	0.998239	0.977122	-0.0855633	0.0211174
chr1	201891569	201891799	ENST00000362011	intron	4	+	230	ENSG00000198892	SHISA4	27139	protein_coding	1432	1	NM_198149.3	NM_198149	1	q32.1	5	1	70.35	71.64	0.852444	0.999027	0.981993	-0.129549	0.0170335
chr1	201955553	201957280	ENST00000367287	intron	1	+	1727	ENSG00000134375	TIMM17A	17315	protein_coding	1650	1	NM_006335.3	NM_006335	1	q32.1	6	0	30.82	44.07	0.469598	0.866197	0.699342	-0.229744	0.166855
chr1	201957381	201957510	ENST00000367287	intron	2	+	129	ENSG00000134375	TIMM17A	17315	protein_coding	1650	1	NM_006335.3	NM_006335	1	q32.1	6	0	52.53	69.04	0.585019	0.894244	0.760863	-0.175845	0.13338
chr1	201957575	201963615	ENST00000367287	intron	3	+	6040	ENSG00000134375	TIMM17A	17315	protein_coding	1650	1	NM_006335.3	NM_006335	1	q32.1	6	0	24.31	46.45	0.339233	0.707678	0.523358	-0.184126	0.184319
chr1	201963745	201965432	ENST00000367287	intron	4	+	1687	ENSG00000134375	TIMM17A	17315	protein_coding	1650	1	NM_006335.3	NM_006335	1	q32.1	6	0	31.33	50.76	0.346047	0.839422	0.617218	-0.271172	0.222203
chr1	201965544	201969468	ENST00000367287	intron	5	+	3924	ENSG00000134375	TIMM17A	17315	protein_coding	1650	1	NM_006335.3	NM_006335	1	q32.1	6	1	33.51	40.76	0.593109	0.945408	0.82213	-0.22902	0.123279
chr1	201983114	201988903	ENST00000295640	intron	1	+	5789	ENSG00000176393	RNPEP	10078	protein_coding	2399	1	NM_020216.4	NM_020216	1	q32.1	11	0	66.4	88.35	0.571885	0.886597	0.751556	-0.179671	0.135041
chr1	201989045	201989382	ENST00000295640	intron	2	+	337	ENSG00000176393	RNPEP	10078	protein_coding	2399	1	NM_020216.4	NM_020216	1	q32.1	11	0	54.4	100.2	0.341111	0.720868	0.542914	-0.201803	0.177954
chr1	201989532	201996146	ENST00000295640	intron	3	+	6614	ENSG00000176393	RNPEP	10078	protein_coding	2399	1	NM_020216.4	NM_020216	1	q32.1	11	0	128.27	209.53	0.434847	0.774052	0.61218	-0.177333	0.161872
chr1	201996264	201997318	ENST00000295640	intron	4	+	1054	ENSG00000176393	RNPEP	10078	protein_coding	2399	1	NM_020216.4	NM_020216	1	q32.1	11	0	68.31	88.73	0.513735	0.935943	0.769864	-0.256129	0.16608
chr1	201997555	201999901	ENST00000295640	intron	5	+	2346	ENSG00000176393	RNPEP	10078	protein_coding	2399	1	NM_020216.4	NM_020216	1	q32.1	11	0	118.4	152.75	0.62295	0.890569	0.775123	-0.152173	0.115447
chr1	202000016	202001375	ENST00000295640	intron	6	+	1359	ENSG00000176393	RNPEP	10078	protein_coding	2399	1	NM_020216.4	NM_020216	1	q32.1	11	0	129.02	171	0.58692	0.886333	0.754503	-0.167583	0.13183
chr1	202001489	202001658	ENST00000295640	intron	7	+	169	ENSG00000176393	RNPEP	10078	protein_coding	2399	1	NM_020216.4	NM_020216	1	q32.1	11	0	105.4	128.38	0.679489	0.917302	0.821	-0.141511	0.0963018
chr1	202001768	202003236	ENST00000295640	intron	8	+	1468	ENSG00000176393	RNPEP	10078	protein_coding	2399	1	NM_020216.4	NM_020216	1	q32.1	11	0	139.09	152.15	0.8199	0.968843	0.914164	-0.0942633	0.0546795
chr1	202003462	202004353	ENST00000295640	intron	9	+	891	ENSG00000176393	RNPEP	10078	protein_coding	2399	1	NM_020216.4	NM_020216	1	q32.1	11	0	101.31	110.98	0.799072	0.973108	0.912867	-0.113795	0.0602408
chr1	202004497	202005557	ENST00000295640	intron	10	+	1060	ENSG00000176393	RNPEP	10078	protein_coding	2399	1	NM_020216.4	NM_020216	1	q32.1	11	1	88.15	97.42	0.751147	0.98356	0.904845	-0.153698	0.0787154
chr1	202134517	202135149	ENST00000272217	intron	6	-	632	ENSG00000143862	ARL8A	25192	protein_coding	1789	1	NM_138795.4	NM_138795	1	q32.1	7	1	233.67	261.82	0.811605	0.94674	0.892483	-0.0808786	0.0542568
chr1	202135221	202135458	ENST00000272217	intron	5	-	237	ENSG00000143862	ARL8A	25192	protein_coding	1789	1	NM_138795.4	NM_138795	1	q32.1	7	0	199.22	241.87	0.728316	0.888921	0.823666	-0.0953496	0.0652551
chr1	202135527	202135706	ENST00000272217	intron	4	-	179	ENSG00000143862	ARL8A	25192	protein_coding	1789	1	NM_138795.4	NM_138795	1	q32.1	7	0	180.55	250.31	0.606576	0.818128	0.721306	-0.11473	0.0968223
chr1	202135801	202137964	ENST00000272217	intron	3	-	2163	ENSG00000143862	ARL8A	25192	protein_coding	1789	1	NM_138795.4	NM_138795	1	q32.1	7	0	145.85	189.31	0.673555	0.860477	0.770429	-0.0968744	0.0900478
chr1	202138039	202138367	ENST00000272217	intron	2	-	328	ENSG00000143862	ARL8A	25192	protein_coding	1789	1	NM_138795.4	NM_138795	1	q32.1	7	0	163.11	202.95	0.688814	0.904361	0.803695	-0.114882	0.100666
chr1	202138449	202144449	ENST00000272217	intron	1	-	6000	ENSG00000143862	ARL8A	25192	protein_coding	1789	1	NM_138795.4	NM_138795	1	q32.1	7	0	174.93	213.05	0.732005	0.89686	0.821075	-0.0890703	0.0757855
chr1	202148700	202150310	ENST00000691036	intron	9	-	1610	ENSG00000143851	PTPN7	9659	protein_coding	2783	1	NM_002832.4	NM_002832	1	q32.1	10	1	66.65	95.36	0.562853	0.828903	0.69893	-0.136078	0.129973
chr1	202150425	202152541	ENST00000691036	intron	8	-	2116	ENSG00000143851	PTPN7	9659	protein_coding	2783	1	NM_002832.4	NM_002832	1	q32.1	10	0	70.13	87.91	0.655539	0.908973	0.797748	-0.142209	0.111225
chr1	202152700	202153724	ENST00000691036	intron	7	-	1024	ENSG00000143851	PTPN7	9659	protein_coding	2783	1	NM_002832.4	NM_002832	1	q32.1	10	0	95.84	126.04	0.614937	0.87204	0.760394	-0.145456	0.111647
chr1	202153836	202154185	ENST00000691036	intron	6	-	349	ENSG00000143851	PTPN7	9659	protein_coding	2783	1	NM_002832.4	NM_002832	1	q32.1	10	0	78.47	96.38	0.623369	0.947121	0.814173	-0.190804	0.132948
chr1	202154324	202155532	ENST00000691036	intron	5	-	1208	ENSG00000143851	PTPN7	9659	protein_coding	2783	1	NM_002832.4	NM_002832	1	q32.1	10	0	77.95	87.85	0.748196	0.969807	0.887308	-0.139112	0.0824987
chr1	202155610	202157738	ENST00000691036	intron	4	-	2128	ENSG00000143851	PTPN7	9659	protein_coding	2783	1	NM_002832.4	NM_002832	1	q32.1	10	0	79.47	92.82	0.740584	0.935927	0.856173	-0.11559	0.0797534
chr1	202157824	202158117	ENST00000691036	intron	3	-	293	ENSG00000143851	PTPN7	9659	protein_coding	2783	1	NM_002832.4	NM_002832	1	q32.1	10	0	69.05	149.36	0.324657	0.622716	0.462306	-0.137649	0.16041
chr1	202158302	202159280	ENST00000691036	intron	2	-	978	ENSG00000143851	PTPN7	9659	protein_coding	2783	1	NM_002832.4	NM_002832	1	q32.1	10	0	62.85	155.89	0.249957	0.600148	0.403169	-0.153212	0.196979
chr1	202159455	202160544	ENST00000691036	intron	1	-	1089	ENSG00000143851	PTPN7	9659	protein_coding	2783	1	NM_002832.4	NM_002832	1	q32.1	10	0	52.69	80.31	0.46226	0.843073	0.656083	-0.193823	0.186991
chr1	202881224	202888972	ENST00000367262	intron	1	-	7748	ENSG00000183155	RABIF	9797	protein_coding	3119	1	NM_002871.5	NM_002871	1	q32.1	2	1	48.38	70.95	0.492141	0.84798	0.681889	-0.189748	0.166091
chr1	202941702	202942024	ENST00000340990	intron	7	-	322	ENSG00000159346	ADIPOR1	24040	protein_coding	2091	1	NM_015999.6	NM_001290629	1	q32.1	8	1	1917.78	2021.89	0.871982	0.98722	0.948509	-0.0765263	0.0387112
chr1	202942219	202943757	ENST00000340990	intron	6	-	1538	ENSG00000159346	ADIPOR1	24040	protein_coding	2091	1	NM_015999.6	NM_001290629	1	q32.1	8	0	2100.64	2191.22	0.885352	0.991367	0.958662	-0.0733099	0.0327052
chr1	202943946	202944982	ENST00000340990	intron	5	-	1036	ENSG00000159346	ADIPOR1	24040	protein_coding	2091	1	NM_015999.6	NM_001290629	1	q32.1	8	0	4371.42	4469.07	0.953997	0.989733	0.97815	-0.0241526	0.0115834
chr1	202945170	202946438	ENST00000340990	intron	4	-	1268	ENSG00000159346	ADIPOR1	24040	protein_coding	2091	1	NM_015999.6	NM_001290629	1	q32.1	8	0	3715.4	4154.05	0.842573	0.93753	0.894404	-0.0518309	0.0431253
chr1	202946611	202948303	ENST00000340990	intron	3	-	1692	ENSG00000159346	ADIPOR1	24040	protein_coding	2091	1	NM_015999.6	NM_001290629	1	q32.1	8	0	3511.38	3795.05	0.827949	0.983547	0.925253	-0.0973034	0.0582942
chr1	202948421	202950929	ENST00000340990	intron	2	-	2508	ENSG00000159346	ADIPOR1	24040	protein_coding	2091	1	NM_015999.6	NM_001290629	1	q32.1	8	0	4605.55	4744.73	0.942439	0.984317	0.970666	-0.0282271	0.0136509
chr1	202951165	202958184	ENST00000340990	intron	1	-	7019	ENSG00000159346	ADIPOR1	24040	protein_coding	2091	1	NM_015999.6	NM_001290629	1	q32.1	8	0	1978.56	2196.49	0.861465	0.931567	0.900783	-0.0393174	0.0307845
chr1	202962700	202963065	ENST00000367249	intron	8	-	365	ENSG00000159348	CYB5R1	13397	protein_coding	1624	1	NM_016243.3	NM_016243	1	q32.1	9	1	57.58	77.18	0.51793	0.908845	0.746048	-0.228118	0.162797
chr1	202963166	202963641	ENST00000367249	intron	7	-	475	ENSG00000159348	CYB5R1	13397	protein_coding	1624	1	NM_016243.3	NM_016243	1	q32.1	9	0	71.51	82	0.726945	0.958931	0.872073	-0.145128	0.0868579
chr1	202963728	202964611	ENST00000367249	intron	6	-	883	ENSG00000159348	CYB5R1	13397	protein_coding	1624	1	NM_016243.3	NM_016243	1	q32.1	9	0	73.45	92.02	0.611133	0.915961	0.798196	-0.187063	0.117765
chr1	202964696	202965370	ENST00000367249	intron	5	-	674	ENSG00000159348	CYB5R1	13397	protein_coding	1624	1	NM_016243.3	NM_016243	1	q32.1	9	0	70.13	88.44	0.608602	0.916342	0.792967	-0.184365	0.123375
chr1	202965501	202965886	ENST00000367249	intron	4	-	385	ENSG00000159348	CYB5R1	13397	protein_coding	1624	1	NM_016243.3	NM_016243	1	q32.1	9	0	70.85	83.15	0.669301	0.954274	0.852075	-0.182774	0.1022
chr1	202965994	202966527	ENST00000367249	intron	3	-	533	ENSG00000159348	CYB5R1	13397	protein_coding	1624	1	NM_016243.3	NM_016243	1	q32.1	9	0	56.07	83.16	0.436381	0.864282	0.674242	-0.237861	0.190039
chr1	202966601	202966748	ENST00000367249	intron	2	-	147	ENSG00000159348	CYB5R1	13397	protein_coding	1624	1	NM_016243.3	NM_016243	1	q32.1	9	0	71.67	90.4	0.639113	0.902574	0.79281	-0.153697	0.109764
chr1	202966899	202967190	ENST00000367249	intron	1	-	291	ENSG00000159348	CYB5R1	13397	protein_coding	1624	1	NM_016243.3	NM_016243	1	q32.1	9	0	60.27	74.89	0.630903	0.924571	0.80478	-0.173878	0.119791
chr1	203007575	203007773	ENST00000367242	intron	1	+	198	ENSG00000163444	TMEM183A	20173	protein_coding	3031	1	NM_138391.6	NM_138391	1	q32.1	8	0	95.49	114.4	0.704812	0.931519	0.834703	-0.129891	0.0968159
chr1	203007864	203008642	ENST00000367242	intron	2	+	778	ENSG00000163444	TMEM183A	20173	protein_coding	3031	1	NM_138391.6	NM_138391	1	q32.1	8	0	82.91	106.95	0.574146	0.904987	0.775222	-0.201076	0.129765
chr1	203008811	203014888	ENST00000367242	intron	3	+	6077	ENSG00000163444	TMEM183A	20173	protein_coding	3031	1	NM_138391.6	NM_138391	1	q32.1	8	0	114.58	190.64	0.467866	0.707463	0.601028	-0.133163	0.106435
chr1	203015049	203015959	ENST00000367242	intron	4	+	910	ENSG00000163444	TMEM183A	20173	protein_coding	3031	1	NM_138391.6	NM_138391	1	q32.1	8	0	166.6	239.98	0.498255	0.847082	0.694225	-0.195969	0.152857
chr1	203016141	203018480	ENST00000367242	intron	5	+	2339	ENSG00000163444	TMEM183A	20173	protein_coding	3031	1	NM_138391.6	NM_138391	1	q32.1	8	0	120.65	176	0.48522	0.834638	0.685511	-0.200291	0.149126
chr1	203018562	203020792	ENST00000367242	intron	6	+	2230	ENSG00000163444	TMEM183A	20173	protein_coding	3031	1	NM_138391.6	NM_138391	1	q32.1	8	0	167.36	198.24	0.701339	0.937975	0.844229	-0.14289	0.0937458
chr1	203020949	203022854	ENST00000367242	intron	7	+	1905	ENSG00000163444	TMEM183A	20173	protein_coding	3031	1	NM_138391.6	NM_138391	1	q32.1	8	1	109.51	127.36	0.739472	0.934308	0.859846	-0.120374	0.0744618
chr1	203179586	203179760	ENST00000255409	intron	9	-	174	ENSG00000133048	CHI3L1	1932	protein_coding	1747	1	NM_001276.4	NM_001276	1	q32.1	10	1	138.6	265.02	0.351172	0.702339	0.522979	-0.171807	0.179359
chr1	203179878	203180469	ENST00000255409	intron	8	-	591	ENSG00000133048	CHI3L1	1932	protein_coding	1747	1	NM_001276.4	NM_001276	1	q32.1	10	0	143.27	337.84	0.238147	0.654658	0.424076	-0.185929	0.230582
chr1	203180653	203181161	ENST00000255409	intron	7	-	508	ENSG00000133048	CHI3L1	1932	protein_coding	1747	1	NM_001276.4	NM_001276	1	q32.1	10	0	94.05	241.91	0.18285	0.658632	0.388781	-0.205931	0.269851
chr1	203181286	203182730	ENST00000255409	intron	6	-	1444	ENSG00000133048	CHI3L1	1932	protein_coding	1747	1	NM_001276.4	NM_001276	1	q32.1	10	0	153.04	248.11	0.382896	0.857151	0.616823	-0.233927	0.240328
chr1	203182853	203183640	ENST00000255409	intron	5	-	787	ENSG00000133048	CHI3L1	1932	protein_coding	1747	1	NM_001276.4	NM_001276	1	q32.1	10	0	154.38	181.84	0.712862	0.942129	0.848988	-0.136126	0.093141
chr1	203183792	203184575	ENST00000255409	intron	4	-	783	ENSG00000133048	CHI3L1	1932	protein_coding	1747	1	NM_001276.4	NM_001276	1	q32.1	10	0	131.55	270.27	0.278011	0.720267	0.486735	-0.208725	0.233532
chr1	203184633	203185183	ENST00000255409	intron	3	-	550	ENSG00000133048	CHI3L1	1932	protein_coding	1747	1	NM_001276.4	NM_001276	1	q32.1	10	0	66.98	95.91	0.471657	0.86448	0.698363	-0.226706	0.166117
chr1	203185386	203186315	ENST00000255409	intron	2	-	929	ENSG00000133048	CHI3L1	1932	protein_coding	1747	1	NM_001276.4	NM_001276	1	q32.1	10	0	129.58	192.85	0.475333	0.860372	0.671921	-0.196588	0.18845
chr1	203186346	203186598	ENST00000255409	intron	1	-	252	ENSG00000133048	CHI3L1	1932	protein_coding	1747	1	NM_001276.4	NM_001276	1	q32.1	10	0	128.6	145.71	0.738518	0.971223	0.882575	-0.144057	0.0886478
chr1	203217134	203217738	ENST00000367229	intron	10	-	604	ENSG00000133063	CHIT1	1936	protein_coding	2248	1	NM_003465.3	NM_003465	1	q32.1	11	1	NA	NA	NA	NA	NA	NA	NA
chr1	203217866	203219215	ENST00000367229	intron	9	-	1349	ENSG00000133063	CHIT1	1936	protein_coding	2248	1	NM_003465.3	NM_003465	1	q32.1	11	0	NA	NA	NA	NA	NA	NA	NA
chr1	203219330	203219663	ENST00000367229	intron	8	-	333	ENSG00000133063	CHIT1	1936	protein_coding	2248	1	NM_003465.3	NM_003465	1	q32.1	11	0	NA	NA	NA	NA	NA	NA	NA
chr1	203219850	203222201	ENST00000367229	intron	7	-	2351	ENSG00000133063	CHIT1	1936	protein_coding	2248	1	NM_003465.3	NM_003465	1	q32.1	11	0	NA	NA	NA	NA	NA	NA	NA
chr1	203222326	203223134	ENST00000367229	intron	6	-	808	ENSG00000133063	CHIT1	1936	protein_coding	2248	1	NM_003465.3	NM_003465	1	q32.1	11	0	NA	NA	NA	NA	NA	NA	NA
chr1	203223260	203223494	ENST00000367229	intron	5	-	234	ENSG00000133063	CHIT1	1936	protein_coding	2248	1	NM_003465.3	NM_003465	1	q32.1	11	0	NA	NA	NA	NA	NA	NA	NA
chr1	203223661	203225047	ENST00000367229	intron	4	-	1386	ENSG00000133063	CHIT1	1936	protein_coding	2248	1	NM_003465.3	NM_003465	1	q32.1	11	0	NA	NA	NA	NA	NA	NA	NA
chr1	203225105	203225668	ENST00000367229	intron	3	-	563	ENSG00000133063	CHIT1	1936	protein_coding	2248	1	NM_003465.3	NM_003465	1	q32.1	11	0	NA	NA	NA	NA	NA	NA	NA
chr1	203225871	203228532	ENST00000367229	intron	2	-	2661	ENSG00000133063	CHIT1	1936	protein_coding	2248	1	NM_003465.3	NM_003465	1	q32.1	11	0	NA	NA	NA	NA	NA	NA	NA
chr1	203228563	203229611	ENST00000367229	intron	1	-	1048	ENSG00000133063	CHIT1	1936	protein_coding	2248	1	NM_003465.3	NM_003465	1	q32.1	11	0	NA	NA	NA	NA	NA	NA	NA
chr1	203305749	203307103	ENST00000290551	intron	1	+	1354	ENSG00000159388	BTG2	1131	protein_coding	2729	1	NM_006763.3	NM_006763	1	q32.1	2	1	666.11	808.45	0.738144	0.889086	0.823935	-0.0857912	0.065151
chr1	203765655	203770827	ENST00000442561	intron	1	+	5172	ENSG00000122188	LAX1	26005	protein_coding	3271	1	NM_017773.4	NM_017773	1	q32.1	5	0	33.71	73.22	0.294044	0.639943	0.460393	-0.166349	0.179549
chr1	203770938	203771366	ENST00000442561	intron	2	+	428	ENSG00000122188	LAX1	26005	protein_coding	3271	1	NM_017773.4	NM_017773	1	q32.1	5	0	38.35	57.47	0.434082	0.863346	0.667305	-0.233223	0.196041
chr1	203771478	203772067	ENST00000442561	intron	3	+	589	ENSG00000122188	LAX1	26005	protein_coding	3271	1	NM_017773.4	NM_017773	1	q32.1	5	0	28.38	55.49	0.279153	0.734203	0.511444	-0.232291	0.22276
chr1	203772148	203773874	ENST00000442561	intron	4	+	1726	ENSG00000122188	LAX1	26005	protein_coding	3271	1	NM_017773.4	NM_017773	1	q32.1	5	1	39.31	59.73	0.455012	0.831843	0.658128	-0.203116	0.173714
chr1	203861714	203862195	ENST00000414487	intron	1	+	481	ENSG00000182004	SNRPE	11161	protein_coding	1560	1	NM_003094.4	NM_001304464	1	q32.1	5	0	26.25	44.51	0.258595	0.856205	0.589755	-0.33116	0.266449
chr1	203862223	203863662	ENST00000414487	intron	2	+	1439	ENSG00000182004	SNRPE	11161	protein_coding	1560	1	NM_003094.4	NM_001304464	1	q32.1	5	0	34.38	57.2	0.308086	0.837935	0.601049	-0.292962	0.236886
chr1	203863726	203865040	ENST00000414487	intron	3	+	1314	ENSG00000182004	SNRPE	11161	protein_coding	1560	1	NM_003094.4	NM_001304464	1	q32.1	5	0	40.6	52.82	0.514545	0.9213	0.768648	-0.254103	0.152651
chr1	203865120	203869876	ENST00000414487	intron	4	+	4756	ENSG00000182004	SNRPE	11161	protein_coding	1560	1	NM_003094.4	NM_001304464	1	q32.1	5	1	32.98	48.07	0.408836	0.888267	0.686083	-0.277247	0.202184
chr1	204406314	204409491	ENST00000367188	intron	1	-	3177	ENSG00000158615	PPP1R15B	14951	protein_coding	5259	1	NM_032833.5	NM_032833	1	q32.1	2	1	265.49	369.4	0.609952	0.791797	0.718706	-0.108754	0.0730912
chr1	204516510	204525483	ENST00000367182	intron	1	+	8973	ENSG00000198625	MDM4	6974	protein_coding	10050	1	NM_002393.5	NM_002393	1	q32.1	11	0	166.05	233.76	0.607198	0.809936	0.710344	-0.103146	0.0995923
chr1	204525597	204526359	ENST00000367182	intron	2	+	762	ENSG00000198625	MDM4	6974	protein_coding	10050	1	NM_002393.5	NM_002393	1	q32.1	11	0	203.04	222.24	0.835548	0.967647	0.913607	-0.0780584	0.0540399
chr1	204526435	204530683	ENST00000367182	intron	3	+	4248	ENSG00000198625	MDM4	6974	protein_coding	10050	1	NM_002393.5	NM_002393	1	q32.1	11	0	197.24	254.07	0.678859	0.861045	0.776321	-0.0974629	0.0847234
chr1	204530818	204532190	ENST00000367182	intron	4	+	1372	ENSG00000198625	MDM4	6974	protein_coding	10050	1	NM_002393.5	NM_002393	1	q32.1	11	0	277.95	347.36	0.710411	0.877844	0.800178	-0.0897679	0.0776654
chr1	204532247	204537429	ENST00000367182	intron	5	+	5182	ENSG00000198625	MDM4	6974	protein_coding	10050	1	NM_002393.5	NM_002393	1	q32.1	11	0	102.51	556.38	0.127701	0.249994	0.184245	-0.0565438	0.065749
chr1	204537498	204538208	ENST00000367182	intron	6	+	710	ENSG00000198625	MDM4	6974	protein_coding	10050	1	NM_002393.5	NM_002393	1	q32.1	11	0	152.05	558.93	0.188277	0.363781	0.272038	-0.0837608	0.0917431
chr1	204538309	204542783	ENST00000367182	intron	7	+	4474	ENSG00000198625	MDM4	6974	protein_coding	10050	1	NM_002393.5	NM_002393	1	q32.1	11	0	277.65	332.15	0.764864	0.896899	0.835918	-0.0710531	0.0609818
chr1	204542945	204544534	ENST00000367182	intron	8	+	1589	ENSG00000198625	MDM4	6974	protein_coding	10050	1	NM_002393.5	NM_002393	1	q32.1	11	0	272.27	377.04	0.649097	0.784338	0.722125	-0.0730276	0.0622135
chr1	204544685	204546796	ENST00000367182	intron	9	+	2111	ENSG00000198625	MDM4	6974	protein_coding	10050	1	NM_002393.5	NM_002393	1	q32.1	11	0	269.44	392.85	0.601324	0.760621	0.68586	-0.0845354	0.0747611
chr1	204546878	204549112	ENST00000367182	intron	10	+	2234	ENSG00000198625	MDM4	6974	protein_coding	10050	1	NM_002393.5	NM_002393	1	q32.1	11	1	256.33	289.15	0.831702	0.932064	0.886495	-0.0547933	0.0455694
chr1	205088816	205094872	ENST00000264515	intron	13	-	6056	ENSG00000117222	RBBP5	9888	protein_coding	4367	1	NM_005057.4	NM_001193273	1	q32.1	14	1	24.64	107.78	0.104199	0.38982	0.228614	-0.124415	0.161206
chr1	205095065	205096681	ENST00000264515	intron	12	-	1616	ENSG00000117222	RBBP5	9888	protein_coding	4367	1	NM_005057.4	NM_001193273	1	q32.1	14	0	83.38	101.09	0.710285	0.907743	0.82481	-0.114525	0.0829332
chr1	205096912	205097325	ENST00000264515	intron	11	-	413	ENSG00000117222	RBBP5	9888	protein_coding	4367	1	NM_005057.4	NM_001193273	1	q32.1	14	0	82.53	101	0.668512	0.91733	0.817129	-0.148617	0.100202
chr1	205097396	205098988	ENST00000264515	intron	10	-	1592	ENSG00000117222	RBBP5	9888	protein_coding	4367	1	NM_005057.4	NM_001193273	1	q32.1	14	0	72.49	86.02	0.700201	0.940348	0.842711	-0.14251	0.0976365
chr1	205099107	205099740	ENST00000264515	intron	9	-	633	ENSG00000117222	RBBP5	9888	protein_coding	4367	1	NM_005057.4	NM_001193273	1	q32.1	14	0	88.36	98.56	0.784052	0.966133	0.89651	-0.112458	0.0696233
chr1	205099813	205099910	ENST00000264515	intron	8	-	97	ENSG00000117222	RBBP5	9888	protein_coding	4367	1	NM_005057.4	NM_001193273	1	q32.1	14	0	71.78	83.56	0.659204	0.975524	0.859023	-0.19982	0.116501
chr1	205100065	205100151	ENST00000264515	intron	7	-	86	ENSG00000117222	RBBP5	9888	protein_coding	4367	1	NM_005057.4	NM_001193273	1	q32.1	14	0	64.71	75.22	0.694269	0.963666	0.860277	-0.166008	0.103389
chr1	205100272	205101599	ENST00000264515	intron	6	-	1327	ENSG00000117222	RBBP5	9888	protein_coding	4367	1	NM_005057.4	NM_001193273	1	q32.1	14	0	69.09	80.95	0.702392	0.948835	0.85349	-0.151098	0.0953449
chr1	205101710	205103856	ENST00000264515	intron	5	-	2146	ENSG00000117222	RBBP5	9888	protein_coding	4367	1	NM_005057.4	NM_001193273	1	q32.1	14	0	57.84	76.82	0.584924	0.896596	0.752929	-0.168005	0.143667
chr1	205104020	205105027	ENST00000264515	intron	4	-	1007	ENSG00000117222	RBBP5	9888	protein_coding	4367	1	NM_005057.4	NM_001193273	1	q32.1	14	0	44.36	67.71	0.421434	0.844953	0.655147	-0.233713	0.189806
chr1	205105169	205114788	ENST00000264515	intron	3	-	9619	ENSG00000117222	RBBP5	9888	protein_coding	4367	1	NM_005057.4	NM_001193273	1	q32.1	14	0	51.91	79.33	0.466864	0.817913	0.654355	-0.187491	0.163558
chr1	205114962	205115857	ENST00000264515	intron	2	-	895	ENSG00000117222	RBBP5	9888	protein_coding	4367	1	NM_005057.4	NM_001193273	1	q32.1	14	0	31.64	61.65	0.342774	0.682428	0.51322	-0.170446	0.169208
chr1	205115884	205121854	ENST00000264515	intron	1	-	5970	ENSG00000117222	RBBP5	9888	protein_coding	4367	1	NM_005057.4	NM_001193273	1	q32.1	14	0	28.55	55.42	0.340064	0.686453	0.515157	-0.175093	0.171296
chr1	205147746	205148204	ENST00000367162	intron	12	-	458	ENSG00000133059	DSTYK	29043	protein_coding	8010	1	NM_015375.3	NM_015375	1	q32.1	13	1	12.31	33.65	0.167334	0.593439	0.365825	-0.198491	0.227614
chr1	205148340	205150679	ENST00000367162	intron	11	-	2339	ENSG00000133059	DSTYK	29043	protein_coding	8010	1	NM_015375.3	NM_015375	1	q32.1	13	0	9.51	32.18	0.088342	0.597514	0.295525	-0.207183	0.301989
chr1	205150795	205157272	ENST00000367162	intron	10	-	6477	ENSG00000133059	DSTYK	29043	protein_coding	8010	1	NM_015375.3	NM_015375	1	q32.1	13	0	22.65	38.53	0.372893	0.788643	0.587854	-0.214961	0.200789
chr1	205157387	205159546	ENST00000367162	intron	9	-	2159	ENSG00000133059	DSTYK	29043	protein_coding	8010	1	NM_015375.3	NM_015375	1	q32.1	13	0	20.18	31.65	0.38603	0.868742	0.637599	-0.251569	0.231144
chr1	205159680	205160113	ENST00000367162	intron	8	-	433	ENSG00000133059	DSTYK	29043	protein_coding	8010	1	NM_015375.3	NM_015375	1	q32.1	13	0	19.51	36.02	0.312864	0.773936	0.541644	-0.22878	0.232293
chr1	205160271	205161257	ENST00000367162	intron	7	-	986	ENSG00000133059	DSTYK	29043	protein_coding	8010	1	NM_015375.3	NM_015375	1	q32.1	13	0	22.25	32.91	0.434576	0.865339	0.676086	-0.241511	0.189252
chr1	205161388	205162035	ENST00000367162	intron	6	-	647	ENSG00000133059	DSTYK	29043	protein_coding	8010	1	NM_015375.3	NM_015375	1	q32.1	13	0	17.18	29.18	0.370021	0.806029	0.588759	-0.218738	0.217269
chr1	205162213	205162922	ENST00000367162	intron	5	-	709	ENSG00000133059	DSTYK	29043	protein_coding	8010	1	NM_015375.3	NM_015375	1	q32.1	13	0	23.73	29.2	0.622293	0.928081	0.812671	-0.190378	0.11541
chr1	205163007	205163722	ENST00000367162	intron	4	-	715	ENSG00000133059	DSTYK	29043	protein_coding	8010	1	NM_015375.3	NM_015375	1	q32.1	13	0	37.87	46.85	0.61541	0.929474	0.808324	-0.192915	0.121149
chr1	205163956	205169162	ENST00000367162	intron	3	-	5206	ENSG00000133059	DSTYK	29043	protein_coding	8010	1	NM_015375.3	NM_015375	1	q32.1	13	0	35.62	49.65	0.537463	0.8728	0.717422	-0.179959	0.155378
chr1	205169833	205187417	ENST00000367162	intron	2	-	17584	ENSG00000133059	DSTYK	29043	protein_coding	8010	1	NM_015375.3	NM_015375	1	q32.1	13	0	19	41.93	0.24156	0.680926	0.453136	-0.211576	0.227789
chr1	205187807	205211270	ENST00000367162	intron	1	-	23463	ENSG00000133059	DSTYK	29043	protein_coding	8010	1	NM_015375.3	NM_015375	1	q32.1	13	0	13.29	31.33	0.195926	0.696254	0.424194	-0.228268	0.27206
chr1	205304514	205305198	ENST00000367157	intron	6	-	684	ENSG00000163545	NUAK2	29558	protein_coding	3391	1	NM_030952.3	NM_030952	1	q32.1	7	1	161.22	238.13	0.584946	0.757182	0.677025	-0.0920794	0.0801573
chr1	205305332	205306187	ENST00000367157	intron	5	-	855	ENSG00000163545	NUAK2	29558	protein_coding	3391	1	NM_030952.3	NM_030952	1	q32.1	7	0	125.49	263.2	0.354832	0.59963	0.476786	-0.121954	0.122844
chr1	205306308	205308164	ENST00000367157	intron	4	-	1856	ENSG00000163545	NUAK2	29558	protein_coding	3391	1	NM_030952.3	NM_030952	1	q32.1	7	0	126.27	239.95	0.386275	0.667897	0.526235	-0.13996	0.141662
chr1	205308231	205308580	ENST00000367157	intron	3	-	349	ENSG00000163545	NUAK2	29558	protein_coding	3391	1	NM_030952.3	NM_030952	1	q32.1	7	0	107.16	232.09	0.325555	0.590899	0.461717	-0.136162	0.129182
chr1	205308733	205311704	ENST00000367157	intron	2	-	2971	ENSG00000163545	NUAK2	29558	protein_coding	3391	1	NM_030952.3	NM_030952	1	q32.1	7	0	132.13	308.38	0.309431	0.553881	0.428465	-0.119034	0.125416
chr1	205311826	205321397	ENST00000367157	intron	1	-	9571	ENSG00000163545	NUAK2	29558	protein_coding	3391	1	NM_030952.3	NM_030952	1	q32.1	7	0	166.09	264.42	0.471803	0.761194	0.628129	-0.156327	0.133064
chr1	205337593	205338494	ENST00000367155	intron	5	-	901	ENSG00000162873	KLHDC8A	25573	protein_coding	2970	1	NM_018203.3	NM_018203	1	q32.1	6	1	NA	NA	NA	NA	NA	NA	NA
chr1	205338597	205339193	ENST00000367155	intron	4	-	596	ENSG00000162873	KLHDC8A	25573	protein_coding	2970	1	NM_018203.3	NM_018203	1	q32.1	6	0	NA	NA	NA	NA	NA	NA	NA
chr1	205339410	205339643	ENST00000367155	intron	3	-	233	ENSG00000162873	KLHDC8A	25573	protein_coding	2970	1	NM_018203.3	NM_018203	1	q32.1	6	0	NA	NA	NA	NA	NA	NA	NA
chr1	205339809	205343228	ENST00000367155	intron	2	-	3419	ENSG00000162873	KLHDC8A	25573	protein_coding	2970	1	NM_018203.3	NM_018203	1	q32.1	6	0	NA	NA	NA	NA	NA	NA	NA
chr1	205343794	205356532	ENST00000367155	intron	1	-	12738	ENSG00000162873	KLHDC8A	25573	protein_coding	2970	1	NM_018203.3	NM_018203	1	q32.1	6	0	NA	NA	NA	NA	NA	NA	NA
chr1	205616645	205618956	ENST00000357992	intron	4	-	2311	ENSG00000158711	ELK4	3326	protein_coding	10288	1	NM_001973.4	NM_001973	1	q32.1	5	1	228.64	290.76	0.710015	0.855751	0.786353	-0.0763383	0.0693978
chr1	205619074	205619965	ENST00000357992	intron	3	-	891	ENSG00000158711	ELK4	3326	protein_coding	10288	1	NM_001973.4	NM_001973	1	q32.1	5	0	444.27	460.42	0.923253	0.989062	0.964923	-0.0416706	0.024139
chr1	205620839	205623675	ENST00000357992	intron	2	-	2836	ENSG00000158711	ELK4	3326	protein_coding	10288	1	NM_001973.4	NM_001973	1	q32.1	5	0	278.16	334.6	0.726586	0.914805	0.831321	-0.104735	0.0834845
chr1	205623892	205631631	ENST00000357992	intron	1	-	7739	ENSG00000158711	ELK4	3326	protein_coding	10288	1	NM_001973.4	NM_001973	1	q32.1	5	0	57.05	217.91	0.146442	0.396813	0.261805	-0.115364	0.135007
chr1	205659672	205661860	ENST00000367145	intron	4	-	2188	ENSG00000158715	SLC45A3	8642	protein_coding	3391	1	NM_033102.3	NM_033102	1	q32.1	5	1	8.89	10.84	0.390314	0.984755	0.820111	-0.429796	0.164644
chr1	205662127	205662832	ENST00000367145	intron	3	-	705	ENSG00000158715	SLC45A3	8642	protein_coding	3391	1	NM_033102.3	NM_033102	1	q32.1	5	0	4.64	15.67	0.0424732	0.673623	0.296107	-0.253634	0.377516
chr1	205663619	205664484	ENST00000367145	intron	2	-	865	ENSG00000158715	SLC45A3	8642	protein_coding	3391	1	NM_033102.3	NM_033102	1	q32.1	5	0	3.69	10.16	0.0392713	0.766084	0.363189	-0.323918	0.402895
chr1	205664887	205680393	ENST00000367145	intron	1	-	15506	ENSG00000158715	SLC45A3	8642	protein_coding	3391	1	NM_033102.3	NM_033102	1	q32.1	5	0	9.82	19.96	0.0994501	0.846138	0.491984	-0.392534	0.354154
chr1	205718480	205719526	ENST00000367142	intron	6	-	1046	ENSG00000069275	NUCKS1	29923	protein_coding	6399	1	NM_022731.5	NM_022731	1	q32.1	7	1	181.4	189.91	0.873986	0.992526	0.955189	-0.0812032	0.0373368
chr1	205719677	205720500	ENST00000367142	intron	5	-	823	ENSG00000069275	NUCKS1	29923	protein_coding	6399	1	NM_022731.5	NM_022731	1	q32.1	7	0	128.87	170.65	0.660964	0.833662	0.755171	-0.0942079	0.078491
chr1	205720654	205723925	ENST00000367142	intron	4	-	3271	ENSG00000069275	NUCKS1	29923	protein_coding	6399	1	NM_022731.5	NM_022731	1	q32.1	7	0	130.4	170.75	0.625257	0.865986	0.76369	-0.138433	0.102297
chr1	205723982	205727699	ENST00000367142	intron	3	-	3717	ENSG00000069275	NUCKS1	29923	protein_coding	6399	1	NM_022731.5	NM_022731	1	q32.1	7	0	152.65	182.76	0.707997	0.921844	0.835248	-0.127251	0.0865954
chr1	205727806	205729571	ENST00000367142	intron	2	-	1765	ENSG00000069275	NUCKS1	29923	protein_coding	6399	1	NM_022731.5	NM_022731	1	q32.1	7	0	196.02	227.91	0.767672	0.930383	0.860076	-0.0924047	0.0703063
chr1	205729622	205749956	ENST00000367142	intron	1	-	20334	ENSG00000069275	NUCKS1	29923	protein_coding	6399	1	NM_022731.5	NM_022731	1	q32.1	7	0	142.91	170.67	0.716049	0.923561	0.837347	-0.121298	0.0862139
chr1	205770454	205770732	ENST00000367139	intron	5	-	278	ENSG00000117280	RAB29	9789	protein_coding	3308	1	NM_003929.3	NM_001135662	1	q32.1	6	1	92.02	155.58	0.476501	0.698151	0.591464	-0.114963	0.106687
chr1	205770855	205771471	ENST00000367139	intron	4	-	616	ENSG00000117280	RAB29	9789	protein_coding	3308	1	NM_003929.3	NM_001135662	1	q32.1	6	0	92.45	152.95	0.467177	0.738332	0.604446	-0.137268	0.133886
chr1	205771654	205772495	ENST00000367139	intron	3	-	841	ENSG00000117280	RAB29	9789	protein_coding	3308	1	NM_003929.3	NM_001135662	1	q32.1	6	0	83.76	195.29	0.293227	0.562817	0.428901	-0.135673	0.133916
chr1	205772568	205774832	ENST00000367139	intron	2	-	2264	ENSG00000117280	RAB29	9789	protein_coding	3308	1	NM_003929.3	NM_001135662	1	q32.1	6	0	49.71	128.87	0.241191	0.525552	0.385738	-0.144546	0.139815
chr1	205775087	205775272	ENST00000367139	intron	1	-	185	ENSG00000117280	RAB29	9789	protein_coding	3308	1	NM_003929.3	NM_001135662	1	q32.1	6	0	NA	NA	NA	NA	NA	NA	NA
chr1	205791719	205794869	ENST00000367137	intron	10	-	3150	ENSG00000133065	SLC41A1	19429	protein_coding	5017	1	NM_173854.6	NM_173854	1	q32.1	11	1	15.09	24.85	0.353307	0.829892	0.607243	-0.253936	0.222649
chr1	205795019	205795343	ENST00000367137	intron	9	-	324	ENSG00000133065	SLC41A1	19429	protein_coding	5017	1	NM_173854.6	NM_173854	1	q32.1	11	0	15.84	22.2	0.405774	0.928102	0.713514	-0.30774	0.214588
chr1	205795479	205796923	ENST00000367137	intron	8	-	1444	ENSG00000133065	SLC41A1	19429	protein_coding	5017	1	NM_173854.6	NM_173854	1	q32.1	11	0	11.04	18.42	0.226363	0.883674	0.599349	-0.372986	0.284326
chr1	205797004	205797903	ENST00000367137	intron	7	-	899	ENSG00000133065	SLC41A1	19429	protein_coding	5017	1	NM_173854.6	NM_173854	1	q32.1	11	0	NA	NA	NA	NA	NA	NA	NA
chr1	205798052	205798668	ENST00000367137	intron	6	-	616	ENSG00000133065	SLC41A1	19429	protein_coding	5017	1	NM_173854.6	NM_173854	1	q32.1	11	0	9.2	24.67	0.118914	0.714058	0.372923	-0.254008	0.341135
chr1	205798816	205798956	ENST00000367137	intron	5	-	140	ENSG00000133065	SLC41A1	19429	protein_coding	5017	1	NM_173854.6	NM_173854	1	q32.1	11	0	NA	NA	NA	NA	NA	NA	NA
chr1	205799102	205799758	ENST00000367137	intron	4	-	656	ENSG00000133065	SLC41A1	19429	protein_coding	5017	1	NM_173854.6	NM_173854	1	q32.1	11	0	12.47	16.85	0.429094	0.943732	0.740059	-0.310966	0.203673
chr1	205799831	205800952	ENST00000367137	intron	3	-	1121	ENSG00000133065	SLC41A1	19429	protein_coding	5017	1	NM_173854.6	NM_173854	1	q32.1	11	0	19.58	24.05	0.517197	0.96474	0.814137	-0.29694	0.150603
chr1	205801061	205810069	ENST00000367137	intron	2	-	9008	ENSG00000133065	SLC41A1	19429	protein_coding	5017	1	NM_173854.6	NM_173854	1	q32.1	11	0	17.24	23.56	0.493718	0.917265	0.731749	-0.23803	0.185517
chr1	205811088	205812807	ENST00000367137	intron	1	-	1719	ENSG00000133065	SLC41A1	19429	protein_coding	5017	1	NM_173854.6	NM_173854	1	q32.1	11	0	25.93	26.98	0.814391	0.996278	0.961082	-0.146691	0.0351954
chr1	206010348	206012307	ENST00000358184	intron	8	-	1959	ENSG00000196188	CTSE	2530	protein_coding	2214	1	NM_001910.4	NM_001910	1	q32.1	9	1	NA	NA	NA	NA	NA	NA	NA
chr1	206012407	206012507	ENST00000358184	intron	7	-	100	ENSG00000196188	CTSE	2530	protein_coding	2214	1	NM_001910.4	NM_001910	1	q32.1	9	0	NA	NA	NA	NA	NA	NA	NA
chr1	206012650	206013771	ENST00000358184	intron	6	-	1121	ENSG00000196188	CTSE	2530	protein_coding	2214	1	NM_001910.4	NM_001910	1	q32.1	9	0	NA	NA	NA	NA	NA	NA	NA
chr1	206013895	206015930	ENST00000358184	intron	5	-	2035	ENSG00000196188	CTSE	2530	protein_coding	2214	1	NM_001910.4	NM_001910	1	q32.1	9	0	NA	NA	NA	NA	NA	NA	NA
chr1	206016131	206021048	ENST00000358184	intron	4	-	4917	ENSG00000196188	CTSE	2530	protein_coding	2214	1	NM_001910.4	NM_001910	1	q32.1	9	0	NA	NA	NA	NA	NA	NA	NA
chr1	206021168	206022149	ENST00000358184	intron	3	-	981	ENSG00000196188	CTSE	2530	protein_coding	2214	1	NM_001910.4	NM_001910	1	q32.1	9	0	NA	NA	NA	NA	NA	NA	NA
chr1	206022268	206022900	ENST00000358184	intron	2	-	632	ENSG00000196188	CTSE	2530	protein_coding	2214	1	NM_001910.4	NM_001910	1	q32.1	9	0	7.84	8.02	0.758326	0.989433	0.977556	-0.21923	0.0118769
chr1	206023058	206023723	ENST00000358184	intron	1	-	665	ENSG00000196188	CTSE	2530	protein_coding	2214	1	NM_001910.4	NM_001910	1	q32.1	9	0	NA	NA	NA	NA	NA	NA	NA
chr1	206470699	206471155	ENST00000581977	intron	1	+	456	ENSG00000263528	IKBKE	14552	protein_coding	3240	1	NM_014002.4	NM_014002	1	q32.1	22	0	105	114.76	0.770949	0.982045	0.914953	-0.144004	0.0670922
chr1	206471246	206473195	ENST00000581977	intron	2	+	1949	ENSG00000263528	IKBKE	14552	protein_coding	3240	1	NM_014002.4	NM_014002	1	q32.1	22	0	70.44	97.05	0.552744	0.873076	0.725811	-0.173067	0.147264
chr1	206473315	206474330	ENST00000581977	intron	3	+	1015	ENSG00000263528	IKBKE	14552	protein_coding	3240	1	NM_014002.4	NM_014002	1	q32.1	22	0	54.91	70.13	0.632527	0.899085	0.782974	-0.150448	0.11611
chr1	206474472	206474864	ENST00000581977	intron	4	+	392	ENSG00000263528	IKBKE	14552	protein_coding	3240	1	NM_014002.4	NM_014002	1	q32.1	22	0	45.91	52.38	0.730031	0.964914	0.87648	-0.146449	0.0884347
chr1	206474995	206476180	ENST00000581977	intron	5	+	1185	ENSG00000263528	IKBKE	14552	protein_coding	3240	1	NM_014002.4	NM_014002	1	q32.1	22	0	36.53	90.95	0.225316	0.597115	0.401649	-0.176333	0.195466
chr1	206476363	206476677	ENST00000581977	intron	6	+	314	ENSG00000263528	IKBKE	14552	protein_coding	3240	1	NM_014002.4	NM_014002	1	q32.1	22	0	36.71	68.09	0.33648	0.730498	0.539139	-0.20266	0.191358
chr1	206476839	206477748	ENST00000581977	intron	7	+	909	ENSG00000263528	IKBKE	14552	protein_coding	3240	1	NM_014002.4	NM_014002	1	q32.1	22	0	41.02	50.85	0.624042	0.93054	0.806686	-0.182644	0.123853
chr1	206477860	206478159	ENST00000581977	intron	8	+	299	ENSG00000263528	IKBKE	14552	protein_coding	3240	1	NM_014002.4	NM_014002	1	q32.1	22	0	47.84	91.11	0.284302	0.765722	0.52508	-0.240778	0.240643
chr1	206478340	206478942	ENST00000581977	intron	9	+	602	ENSG00000263528	IKBKE	14552	protein_coding	3240	1	NM_014002.4	NM_014002	1	q32.1	22	0	65.98	99.22	0.459648	0.842857	0.664987	-0.205339	0.17787
chr1	206479134	206479869	ENST00000581977	intron	10	+	735	ENSG00000263528	IKBKE	14552	protein_coding	3240	1	NM_014002.4	NM_014002	1	q32.1	22	0	32.51	75.25	0.295174	0.582483	0.432027	-0.136852	0.150456
chr1	206479935	206480021	ENST00000581977	intron	11	+	86	ENSG00000263528	IKBKE	14552	protein_coding	3240	1	NM_014002.4	NM_014002	1	q32.1	22	0	39.11	52.44	0.522512	0.911819	0.745805	-0.223293	0.166014
chr1	206480114	206480446	ENST00000581977	intron	12	+	332	ENSG00000263528	IKBKE	14552	protein_coding	3240	1	NM_014002.4	NM_014002	1	q32.1	22	0	34.29	40.69	0.654286	0.953537	0.842713	-0.188427	0.110824
chr1	206480534	206484996	ENST00000581977	intron	13	+	4462	ENSG00000263528	IKBKE	14552	protein_coding	3240	1	NM_014002.4	NM_014002	1	q32.1	22	0	36.53	66.29	0.370394	0.752119	0.551064	-0.18067	0.201055
chr1	206485073	206485193	ENST00000581977	intron	14	+	120	ENSG00000263528	IKBKE	14552	protein_coding	3240	1	NM_014002.4	NM_014002	1	q32.1	22	0	60.02	82.75	0.47164	0.908929	0.725317	-0.253678	0.183611
chr1	206485307	206487913	ENST00000581977	intron	15	+	2606	ENSG00000263528	IKBKE	14552	protein_coding	3240	1	NM_014002.4	NM_014002	1	q32.1	22	0	40.13	76.15	0.39162	0.669042	0.526986	-0.135366	0.142055
chr1	206487991	206490818	ENST00000581977	intron	16	+	2827	ENSG00000263528	IKBKE	14552	protein_coding	3240	1	NM_014002.4	NM_014002	1	q32.1	22	0	61.65	72.15	0.746358	0.932046	0.85447	-0.108112	0.0775762
chr1	206490859	206491647	ENST00000581977	intron	17	+	788	ENSG00000263528	IKBKE	14552	protein_coding	3240	1	NM_014002.4	NM_014002	1	q32.1	22	0	29.75	38.05	0.560693	0.941818	0.781866	-0.221173	0.159952
chr1	206491750	206493022	ENST00000581977	intron	18	+	1272	ENSG00000263528	IKBKE	14552	protein_coding	3240	1	NM_014002.4	NM_014002	1	q32.1	22	0	34.51	76.11	0.327872	0.595134	0.453423	-0.125551	0.141711
chr1	206493120	206493265	ENST00000581977	intron	19	+	145	ENSG00000263528	IKBKE	14552	protein_coding	3240	1	NM_014002.4	NM_014002	1	q32.1	22	0	43.04	79.93	0.338191	0.731125	0.538471	-0.20028	0.192653
chr1	206493379	206493919	ENST00000581977	intron	20	+	540	ENSG00000263528	IKBKE	14552	protein_coding	3240	1	NM_014002.4	NM_014002	1	q32.1	22	0	52.62	105.8	0.290129	0.704913	0.497353	-0.207224	0.20756
chr1	206493992	206496111	ENST00000581977	intron	21	+	2119	ENSG00000263528	IKBKE	14552	protein_coding	3240	1	NM_014002.4	NM_014002	1	q32.1	22	1	62.22	126.85	0.33953	0.659116	0.490501	-0.150971	0.168615
chr1	206591846	206593618	ENST00000271764	intron	14	-	1772	ENSG00000143486	EIF2D	6583	protein_coding	2011	1	NM_006893.3	NM_006893	1	q32.1	15	1	46.47	137.4	0.162698	0.548211	0.33821	-0.175512	0.210001
chr1	206593794	206595717	ENST00000271764	intron	13	-	1923	ENSG00000143486	EIF2D	6583	protein_coding	2011	1	NM_006893.3	NM_006893	1	q32.1	15	0	42.64	89.53	0.252001	0.69244	0.476265	-0.224264	0.216175
chr1	206595839	206597099	ENST00000271764	intron	12	-	1260	ENSG00000143486	EIF2D	6583	protein_coding	2011	1	NM_006893.3	NM_006893	1	q32.1	15	0	85.42	107	0.586379	0.941963	0.798318	-0.211939	0.143645
chr1	206597196	206599002	ENST00000271764	intron	11	-	1806	ENSG00000143486	EIF2D	6583	protein_coding	2011	1	NM_006893.3	NM_006893	1	q32.1	15	0	67.73	81.51	0.631169	0.956802	0.830941	-0.199772	0.125861
chr1	206599093	206599462	ENST00000271764	intron	10	-	369	ENSG00000143486	EIF2D	6583	protein_coding	2011	1	NM_006893.3	NM_006893	1	q32.1	15	0	66.6	99.75	0.440305	0.866077	0.667669	-0.227364	0.198408
chr1	206599613	206599732	ENST00000271764	intron	9	-	119	ENSG00000143486	EIF2D	6583	protein_coding	2011	1	NM_006893.3	NM_006893	1	q32.1	15	0	55.65	83.51	0.436442	0.857366	0.666387	-0.229946	0.190979
chr1	206599837	206600262	ENST00000271764	intron	8	-	425	ENSG00000143486	EIF2D	6583	protein_coding	2011	1	NM_006893.3	NM_006893	1	q32.1	15	0	57.35	80.27	0.519169	0.880214	0.714464	-0.195294	0.16575
chr1	206600309	206602335	ENST00000271764	intron	7	-	2026	ENSG00000143486	EIF2D	6583	protein_coding	2011	1	NM_006893.3	NM_006893	1	q32.1	15	0	63.07	112.51	0.36983	0.774152	0.560572	-0.190743	0.21358
chr1	206602454	206602950	ENST00000271764	intron	6	-	496	ENSG00000143486	EIF2D	6583	protein_coding	2011	1	NM_006893.3	NM_006893	1	q32.1	15	0	59.71	86.65	0.501912	0.850513	0.689094	-0.187182	0.161419
chr1	206603205	206605399	ENST00000271764	intron	5	-	2194	ENSG00000143486	EIF2D	6583	protein_coding	2011	1	NM_006893.3	NM_006893	1	q32.1	15	0	35.04	58.33	0.347364	0.853378	0.60072	-0.253356	0.252658
chr1	206605508	206608235	ENST00000271764	intron	4	-	2727	ENSG00000143486	EIF2D	6583	protein_coding	2011	1	NM_006893.3	NM_006893	1	q32.1	15	0	50.22	84.85	0.338856	0.81915	0.591868	-0.253012	0.227282
chr1	206608327	206609375	ENST00000271764	intron	3	-	1048	ENSG00000143486	EIF2D	6583	protein_coding	2011	1	NM_006893.3	NM_006893	1	q32.1	15	0	39.84	50.95	0.490574	0.967527	0.781943	-0.291369	0.185584
chr1	206609460	206611183	ENST00000271764	intron	2	-	1723	ENSG00000143486	EIF2D	6583	protein_coding	2011	1	NM_006893.3	NM_006893	1	q32.1	15	0	47.64	63.15	0.519144	0.92068	0.754394	-0.235251	0.166286
chr1	206611375	206612286	ENST00000271764	intron	1	-	911	ENSG00000143486	EIF2D	6583	protein_coding	2011	1	NM_006893.3	NM_006893	1	q32.1	15	0	36.49	41.73	0.666515	0.976767	0.874431	-0.207916	0.102336
chr1	206635781	206637649	ENST00000367109	intron	1	+	1868	ENSG00000143479	DYRK3	3094	protein_coding	8128	1	NM_003582.4	NM_003582	1	q32.1	3	0	NA	NA	NA	NA	NA	NA	NA
chr1	206637762	206647387	ENST00000367109	intron	2	+	9625	ENSG00000143479	DYRK3	3094	protein_coding	8128	1	NM_003582.4	NM_003582	1	q32.1	3	1	NA	NA	NA	NA	NA	NA	NA
chr1	206905148	206909461	ENST00000367091	intron	7	-	4313	ENSG00000162894	FCMR	14315	protein_coding	2962	1	NM_005449.5	NM_005449	1	q32.1	8	1	587.8	807.38	0.655965	0.789255	0.728034	-0.0720692	0.0612216
chr1	206909521	206909724	ENST00000367091	intron	6	-	203	ENSG00000162894	FCMR	14315	protein_coding	2962	1	NM_005449.5	NM_005449	1	q32.1	8	0	496.96	572.76	0.791609	0.92449	0.867658	-0.0760489	0.056832
chr1	206909869	206910209	ENST00000367091	intron	5	-	340	ENSG00000162894	FCMR	14315	protein_coding	2962	1	NM_005449.5	NM_005449	1	q32.1	8	0	383.53	615.11	0.517047	0.712449	0.623514	-0.106468	0.0889345
chr1	206910341	206911729	ENST00000367091	intron	4	-	1388	ENSG00000162894	FCMR	14315	protein_coding	2962	1	NM_005449.5	NM_005449	1	q32.1	8	0	506.78	842.42	0.487679	0.692748	0.601576	-0.113897	0.0911716
chr1	206911953	206912928	ENST00000367091	intron	3	-	975	ENSG00000162894	FCMR	14315	protein_coding	2962	1	NM_005449.5	NM_005449	1	q32.1	8	0	913.75	1226.91	0.636129	0.835696	0.744757	-0.108628	0.0909391
chr1	206913043	206913758	ENST00000367091	intron	2	-	715	ENSG00000162894	FCMR	14315	protein_coding	2962	1	NM_005449.5	NM_005449	1	q32.1	8	0	543.91	1071.27	0.417686	0.582452	0.507724	-0.0900383	0.0747273
chr1	206914095	206921817	ENST00000367091	intron	1	-	7722	ENSG00000162894	FCMR	14315	protein_coding	2962	1	NM_005449.5	NM_005449	1	q32.1	8	0	458.73	955.13	0.404365	0.544233	0.48028	-0.0759154	0.0639524
chr1	207023481	207024886	ENST00000359470	intron	3	-	1405	ENSG00000182795	C1orf116	28667	protein_coding	5501	1	NM_023938.6	NM_023938	1	q32.1	4	1	NA	NA	NA	NA	NA	NA	NA
chr1	207025065	207027493	ENST00000359470	intron	2	-	2428	ENSG00000182795	C1orf116	28667	protein_coding	5501	1	NM_023938.6	NM_023938	1	q32.1	4	0	NA	NA	NA	NA	NA	NA	NA
chr1	207027680	207032578	ENST00000359470	intron	1	-	4898	ENSG00000182795	C1orf116	28667	protein_coding	5501	1	NM_023938.6	NM_023938	1	q32.1	4	0	NA	NA	NA	NA	NA	NA	NA
chr1	207049724	207050687	ENST00000315927	intron	1	-	963	ENSG00000180667	YOD1	25035	protein_coding	6396	1	NM_018566.4	NM_018566	1	q32.1	2	1	239.91	291.64	0.664794	0.914633	0.822624	-0.15783	0.0920091
chr1	207053367	207054700	ENST00000367080	intron	1	+	1333	ENSG00000123836	PFKFB2	8873	protein_coding	7073	1	NM_006212.2	NM_006212	1	q32.1	15	0	13.82	24.44	0.303487	0.821301	0.565466	-0.261979	0.255834
chr1	207054803	207061952	ENST00000367080	intron	2	+	7149	ENSG00000123836	PFKFB2	8873	protein_coding	7073	1	NM_006212.2	NM_006212	1	q32.1	15	0	14.69	29.73	0.259085	0.756404	0.494114	-0.235029	0.26229
chr1	207062079	207062619	ENST00000367080	intron	3	+	540	ENSG00000123836	PFKFB2	8873	protein_coding	7073	1	NM_006212.2	NM_006212	1	q32.1	15	0	17.6	25.04	0.428999	0.939035	0.702875	-0.273877	0.23616
chr1	207062717	207063142	ENST00000367080	intron	4	+	425	ENSG00000123836	PFKFB2	8873	protein_coding	7073	1	NM_006212.2	NM_006212	1	q32.1	15	0	16.84	31.89	0.250388	0.858798	0.528065	-0.277677	0.330733
chr1	207063210	207063346	ENST00000367080	intron	5	+	136	ENSG00000123836	PFKFB2	8873	protein_coding	7073	1	NM_006212.2	NM_006212	1	q32.1	15	0	18.73	23.24	0.507991	0.985504	0.805938	-0.297947	0.179566
chr1	207063422	207063772	ENST00000367080	intron	6	+	350	ENSG00000123836	PFKFB2	8873	protein_coding	7073	1	NM_006212.2	NM_006212	1	q32.1	15	0	17.02	18.56	0.665486	0.991425	0.917026	-0.25154	0.0743992
chr1	207063830	207065035	ENST00000367080	intron	7	+	1205	ENSG00000123836	PFKFB2	8873	protein_coding	7073	1	NM_006212.2	NM_006212	1	q32.1	15	0	18.36	24.53	0.400172	0.971162	0.748471	-0.348299	0.22269
chr1	207065161	207067498	ENST00000367080	intron	8	+	2337	ENSG00000123836	PFKFB2	8873	protein_coding	7073	1	NM_006212.2	NM_006212	1	q32.1	15	0	28.29	32.45	0.674126	0.976506	0.871803	-0.197677	0.104704
chr1	207067707	207068162	ENST00000367080	intron	9	+	455	ENSG00000123836	PFKFB2	8873	protein_coding	7073	1	NM_006212.2	NM_006212	1	q32.1	15	0	22.22	24.78	0.721785	0.988075	0.896691	-0.174906	0.0913843
chr1	207068310	207069423	ENST00000367080	intron	10	+	1113	ENSG00000123836	PFKFB2	8873	protein_coding	7073	1	NM_006212.2	NM_006212	1	q32.1	15	0	9.36	14.69	0.25061	0.929925	0.637168	-0.386558	0.292757
chr1	207069529	207070279	ENST00000367080	intron	11	+	750	ENSG00000123836	PFKFB2	8873	protein_coding	7073	1	NM_006212.2	NM_006212	1	q32.1	15	0	14.24	25.51	0.211354	0.900668	0.558212	-0.346859	0.342455
chr1	207070410	207071187	ENST00000367080	intron	12	+	777	ENSG00000123836	PFKFB2	8873	protein_coding	7073	1	NM_006212.2	NM_006212	1	q32.1	15	0	20.82	27.45	0.462105	0.958845	0.75847	-0.296365	0.200375
chr1	207071251	207071508	ENST00000367080	intron	13	+	257	ENSG00000123836	PFKFB2	8873	protein_coding	7073	1	NM_006212.2	NM_006212	1	q32.1	15	0	21.44	31.09	0.387712	0.934861	0.689611	-0.301899	0.24525
chr1	207071574	207072203	ENST00000367080	intron	14	+	629	ENSG00000123836	PFKFB2	8873	protein_coding	7073	1	NM_006212.2	NM_006212	1	q32.1	15	1	16.07	39	0.187866	0.681732	0.412051	-0.224185	0.269681
chr1	207104431	207113000	ENST00000367070	intron	1	+	8569	ENSG00000123838	C4BPA	1325	protein_coding	2272	1	NM_000715.4	NM_000715	1	q32.2	12	0	NA	NA	NA	NA	NA	NA	NA
chr1	207113168	207114099	ENST00000367070	intron	2	+	931	ENSG00000123838	C4BPA	1325	protein_coding	2272	1	NM_000715.4	NM_000715	1	q32.2	12	0	NA	NA	NA	NA	NA	NA	NA
chr1	207114286	207115415	ENST00000367070	intron	3	+	1129	ENSG00000123838	C4BPA	1325	protein_coding	2272	1	NM_000715.4	NM_000715	1	q32.2	12	0	NA	NA	NA	NA	NA	NA	NA
chr1	207115516	207123921	ENST00000367070	intron	4	+	8405	ENSG00000123838	C4BPA	1325	protein_coding	2272	1	NM_000715.4	NM_000715	1	q32.2	12	0	NA	NA	NA	NA	NA	NA	NA
chr1	207124008	207124174	ENST00000367070	intron	5	+	166	ENSG00000123838	C4BPA	1325	protein_coding	2272	1	NM_000715.4	NM_000715	1	q32.2	12	0	NA	NA	NA	NA	NA	NA	NA
chr1	207124367	207126712	ENST00000367070	intron	6	+	2345	ENSG00000123838	C4BPA	1325	protein_coding	2272	1	NM_000715.4	NM_000715	1	q32.2	12	0	NA	NA	NA	NA	NA	NA	NA
chr1	207126896	207131545	ENST00000367070	intron	7	+	4649	ENSG00000123838	C4BPA	1325	protein_coding	2272	1	NM_000715.4	NM_000715	1	q32.2	12	0	NA	NA	NA	NA	NA	NA	NA
chr1	207131741	207134403	ENST00000367070	intron	8	+	2662	ENSG00000123838	C4BPA	1325	protein_coding	2272	1	NM_000715.4	NM_000715	1	q32.2	12	0	NA	NA	NA	NA	NA	NA	NA
chr1	207134593	207141105	ENST00000367070	intron	9	+	6512	ENSG00000123838	C4BPA	1325	protein_coding	2272	1	NM_000715.4	NM_000715	1	q32.2	12	0	NA	NA	NA	NA	NA	NA	NA
chr1	207141277	207143817	ENST00000367070	intron	10	+	2540	ENSG00000123838	C4BPA	1325	protein_coding	2272	1	NM_000715.4	NM_000715	1	q32.2	12	0	NA	NA	NA	NA	NA	NA	NA
chr1	207143994	207144543	ENST00000367070	intron	11	+	549	ENSG00000123838	C4BPA	1325	protein_coding	2272	1	NM_000715.4	NM_000715	1	q32.2	12	1	NA	NA	NA	NA	NA	NA	NA
chr1	207645331	207677388	ENST00000508064	intron	1	+	32057	ENSG00000197721	CR1L	2335	protein_coding	1829	1	NM_175710.2	NM_175710	1	q32.2	12	0	6.22	49.85	0.00682155	0.559794	0.124774	-0.117953	0.435019
chr1	207677569	207678197	ENST00000508064	intron	2	+	628	ENSG00000197721	CR1L	2335	protein_coding	1829	1	NM_175710.2	NM_175710	1	q32.2	12	0	29.73	29.95	0.895739	0.996656	0.992654	-0.0969158	0.00400205
chr1	207678298	207683871	ENST00000508064	intron	3	+	5573	ENSG00000197721	CR1L	2335	protein_coding	1829	1	NM_175710.2	NM_175710	1	q32.2	12	0	31.18	38.25	0.591393	0.978432	0.815163	-0.22377	0.163269
chr1	207683958	207694352	ENST00000508064	intron	4	+	10394	ENSG00000197721	CR1L	2335	protein_coding	1829	1	NM_175710.2	NM_175710	1	q32.2	12	0	NA	NA	NA	NA	NA	NA	NA
chr1	207694752	207697502	ENST00000508064	intron	5	+	2750	ENSG00000197721	CR1L	2335	protein_coding	1829	1	NM_175710.2	NM_175710	1	q32.2	12	0	31.49	48.87	0.25576	0.99239	0.644363	-0.388603	0.348028
chr1	207697680	207697770	ENST00000508064	intron	6	+	90	ENSG00000197721	CR1L	2335	protein_coding	1829	1	NM_175710.2	NM_175710	1	q32.2	12	0	19.49	19.82	0.865249	0.994687	0.98335	-0.118101	0.0113367
chr1	207697874	207699188	ENST00000508064	intron	7	+	1314	ENSG00000197721	CR1L	2335	protein_coding	1829	1	NM_175710.2	NM_175710	1	q32.2	12	0	12.62	28.11	0.152288	0.815612	0.448951	-0.296662	0.366662
chr1	207699275	207701518	ENST00000508064	intron	8	+	2243	ENSG00000197721	CR1L	2335	protein_coding	1829	1	NM_175710.2	NM_175710	1	q32.2	12	0	21.13	45.36	0.0811229	0.995706	0.465829	-0.384706	0.529877
chr1	207701619	207708177	ENST00000508064	intron	9	+	6558	ENSG00000197721	CR1L	2335	protein_coding	1829	1	NM_175710.2	NM_175710	1	q32.2	12	0	15.75	33.4	0.0986201	0.897285	0.471557	-0.372937	0.425728
chr1	207708264	207717463	ENST00000508064	intron	10	+	9199	ENSG00000197721	CR1L	2335	protein_coding	1829	1	NM_175710.2	NM_175710	1	q32.2	12	0	NA	NA	NA	NA	NA	NA	NA
chr1	207717692	207723617	ENST00000508064	intron	11	+	5925	ENSG00000197721	CR1L	2335	protein_coding	1829	1	NM_175710.2	NM_175710	1	q32.2	12	1	21.78	27.45	0.495931	0.979465	0.793443	-0.297512	0.186022
chr1	207752310	207757013	ENST00000367042	intron	1	+	4703	ENSG00000117335	CD46	6953	protein_coding	3320	1	NM_172351.3	NM_172351	1	q32.2	13	0	498.18	537.56	0.876508	0.960304	0.926743	-0.0502347	0.0335605
chr1	207757203	207757539	ENST00000367042	intron	2	+	336	ENSG00000117335	CD46	6953	protein_coding	3320	1	NM_172351.3	NM_172351	1	q32.2	13	0	963.4	997.24	0.939605	0.983666	0.966066	-0.0264612	0.0176
chr1	207757643	207759638	ENST00000367042	intron	3	+	1995	ENSG00000117335	CD46	6953	protein_coding	3320	1	NM_172351.3	NM_172351	1	q32.2	13	0	537.18	573.64	0.890905	0.965966	0.936441	-0.0455363	0.0295253
chr1	207759725	207761248	ENST00000367042	intron	4	+	1523	ENSG00000117335	CD46	6953	protein_coding	3320	1	NM_172351.3	NM_172351	1	q32.2	13	0	532.35	644.24	0.75647	0.879082	0.826322	-0.0698529	0.0527594
chr1	207761447	207767012	ENST00000367042	intron	5	+	5565	ENSG00000117335	CD46	6953	protein_coding	3320	1	NM_172351.3	NM_172351	1	q32.2	13	0	407.67	446.65	0.863851	0.946459	0.912728	-0.0488772	0.033731
chr1	207767196	207767778	ENST00000367042	intron	6	+	582	ENSG00000117335	CD46	6953	protein_coding	3320	1	NM_172351.3	NM_172351	1	q32.2	13	0	593.91	1146.16	0.283681	0.722546	0.518174	-0.234493	0.204372
chr1	207767824	207770320	ENST00000367042	intron	7	+	2496	ENSG00000117335	CD46	6953	protein_coding	3320	1	NM_172351.3	NM_172351	1	q32.2	13	0	515.62	967.75	0.302407	0.734359	0.532803	-0.230395	0.201556
chr1	207770363	207783291	ENST00000367042	intron	8	+	12928	ENSG00000117335	CD46	6953	protein_coding	3320	1	NM_172351.3	NM_172351	1	q32.2	13	0	493.89	579.56	0.757081	0.925878	0.852181	-0.0951002	0.0736972
chr1	207783331	207785070	ENST00000367042	intron	9	+	1739	ENSG00000117335	CD46	6953	protein_coding	3320	1	NM_172351.3	NM_172351	1	q32.2	13	0	549.67	637.6	0.794213	0.915581	0.862092	-0.0678795	0.0534884
chr1	207785107	207785618	ENST00000367042	intron	10	+	511	ENSG00000117335	CD46	6953	protein_coding	3320	1	NM_172351.3	NM_172351	1	q32.2	13	0	624.69	720.55	0.811454	0.912546	0.866963	-0.0555091	0.0455836
chr1	207785683	207790252	ENST00000367042	intron	11	+	4569	ENSG00000117335	CD46	6953	protein_coding	3320	1	NM_172351.3	NM_172351	1	q32.2	13	0	218.51	725.89	0.170016	0.464261	0.301024	-0.131008	0.163237
chr1	207790346	207793518	ENST00000367042	intron	12	+	3172	ENSG00000117335	CD46	6953	protein_coding	3320	1	NM_172351.3	NM_172351	1	q32.2	13	1	138.96	645.38	0.149785	0.298005	0.215315	-0.0655297	0.0826899
chr1	209675550	209675652	ENST00000367029	intron	1	+	102	ENSG00000123689	G0S2	30229	protein_coding	876	1	NM_015714.4	NM_015714	1	q32.2	2	1	30.78	62.62	0.0538134	0.884021	0.491536	-0.437723	0.392484
chr1	209756310	209759033	ENST00000367025	intron	1	+	2723	ENSG00000009790	TRAF3IP3	30766	protein_coding	2234	1	NM_025228.4	NM_025228	1	q32.2	17	0	188.73	311.27	0.477059	0.720398	0.606322	-0.129264	0.114076
chr1	209759135	209759981	ENST00000367025	intron	2	+	846	ENSG00000009790	TRAF3IP3	30766	protein_coding	2234	1	NM_025228.4	NM_025228	1	q32.2	17	0	218.76	263.84	0.742113	0.901845	0.829139	-0.0870259	0.0727058
chr1	209760385	209762514	ENST00000367025	intron	3	+	2129	ENSG00000009790	TRAF3IP3	30766	protein_coding	2234	1	NM_025228.4	NM_025228	1	q32.2	17	0	324.6	535.98	0.520835	0.684183	0.60562	-0.0847844	0.0785632
chr1	209762663	209762812	ENST00000367025	intron	4	+	149	ENSG00000009790	TRAF3IP3	30766	protein_coding	2234	1	NM_025228.4	NM_025228	1	q32.2	17	0	223.95	451.98	0.364634	0.644122	0.495487	-0.130852	0.148636
chr1	209762871	209763067	ENST00000367025	intron	5	+	196	ENSG00000009790	TRAF3IP3	30766	protein_coding	2234	1	NM_025228.4	NM_025228	1	q32.2	17	0	201.49	426.22	0.372962	0.579711	0.472737	-0.0997748	0.106974
chr1	209763093	209763362	ENST00000367025	intron	6	+	269	ENSG00000009790	TRAF3IP3	30766	protein_coding	2234	1	NM_025228.4	NM_025228	1	q32.2	17	0	231.07	419.69	0.451474	0.644527	0.550573	-0.0990986	0.0939538
chr1	209763393	209763491	ENST00000367025	intron	7	+	98	ENSG00000009790	TRAF3IP3	30766	protein_coding	2234	1	NM_025228.4	NM_025228	1	q32.2	17	0	267.44	396.13	0.583515	0.758815	0.675132	-0.0916166	0.0836835
chr1	209763588	209772947	ENST00000367025	intron	8	+	9359	ENSG00000009790	TRAF3IP3	30766	protein_coding	2234	1	NM_025228.4	NM_025228	1	q32.2	17	0	228.24	585.73	0.303269	0.4902	0.389668	-0.0863987	0.100532
chr1	209773020	209775348	ENST00000367025	intron	9	+	2328	ENSG00000009790	TRAF3IP3	30766	protein_coding	2234	1	NM_025228.4	NM_025228	1	q32.2	17	0	445.04	702.58	0.550729	0.713707	0.633437	-0.0827077	0.0802702
chr1	209775490	209775598	ENST00000367025	intron	10	+	108	ENSG00000009790	TRAF3IP3	30766	protein_coding	2234	1	NM_025228.4	NM_025228	1	q32.2	17	0	296.89	566.45	0.431559	0.61342	0.524124	-0.0925646	0.0892964
chr1	209775737	209777351	ENST00000367025	intron	11	+	1614	ENSG00000009790	TRAF3IP3	30766	protein_coding	2234	1	NM_025228.4	NM_025228	1	q32.2	17	0	267.69	537.2	0.355481	0.631526	0.498306	-0.142825	0.13322
chr1	209777488	209778110	ENST00000367025	intron	12	+	622	ENSG00000009790	TRAF3IP3	30766	protein_coding	2234	1	NM_025228.4	NM_025228	1	q32.2	17	0	233.6	487.93	0.362577	0.603133	0.478757	-0.11618	0.124376
chr1	209778174	209779314	ENST00000367025	intron	13	+	1140	ENSG00000009790	TRAF3IP3	30766	protein_coding	2234	1	NM_025228.4	NM_025228	1	q32.2	17	0	281.64	565.29	0.410322	0.587119	0.498222	-0.0879001	0.0888971
chr1	209779375	209780469	ENST00000367025	intron	14	+	1094	ENSG00000009790	TRAF3IP3	30766	protein_coding	2234	1	NM_025228.4	NM_025228	1	q32.2	17	0	131.76	462.8	0.197926	0.373352	0.284702	-0.0867758	0.0886504
chr1	209780607	209781344	ENST00000367025	intron	15	+	737	ENSG00000009790	TRAF3IP3	30766	protein_coding	2234	1	NM_025228.4	NM_025228	1	q32.2	17	0	117.35	292.07	0.264362	0.539183	0.401787	-0.137425	0.137395
chr1	209781459	209782055	ENST00000367025	intron	16	+	596	ENSG00000009790	TRAF3IP3	30766	protein_coding	2234	1	NM_025228.4	NM_025228	1	q32.2	17	1	211.02	317.91	0.519695	0.794888	0.663773	-0.144078	0.131115
chr1	209783710	209784377	ENST00000294811	intron	1	-	667	ENSG00000162757	C1orf74	26319	protein_coding	4684	1	NM_152485.4	NM_152485	1	q32.2	2	1	NA	NA	NA	NA	NA	NA	NA
chr1	211326890	211353238	ENST00000261464	intron	1	+	26348	ENSG00000082512	TRAF5	12035	protein_coding	3976	1	NM_001033910.3	NM_001319207	1	q32.3	11	0	47.95	78.33	0.403252	0.796884	0.612154	-0.208901	0.18473
chr1	211353458	211354409	ENST00000261464	intron	2	+	951	ENSG00000082512	TRAF5	12035	protein_coding	3976	1	NM_001033910.3	NM_001319207	1	q32.3	11	0	79.07	105.76	0.582218	0.879847	0.747636	-0.165418	0.132211
chr1	211354468	211356366	ENST00000261464	intron	3	+	1898	ENSG00000082512	TRAF5	12035	protein_coding	3976	1	NM_001033910.3	NM_001319207	1	q32.3	11	0	32.58	55.93	0.365816	0.782704	0.582514	-0.216697	0.20019
chr1	211356469	211359911	ENST00000261464	intron	4	+	3442	ENSG00000082512	TRAF5	12035	protein_coding	3976	1	NM_001033910.3	NM_001319207	1	q32.3	11	0	52.76	102.05	0.269411	0.746882	0.517001	-0.24759	0.229881
chr1	211360077	211360701	ENST00000261464	intron	5	+	624	ENSG00000082512	TRAF5	12035	protein_coding	3976	1	NM_001033910.3	NM_001319207	1	q32.3	11	0	92.44	154.4	0.482194	0.702666	0.598705	-0.116511	0.103961
chr1	211360780	211361087	ENST00000261464	intron	6	+	307	ENSG00000082512	TRAF5	12035	protein_coding	3976	1	NM_001033910.3	NM_001319207	1	q32.3	11	0	96.27	159.24	0.472688	0.723232	0.604559	-0.131872	0.118673
chr1	211361163	211365375	ENST00000261464	intron	7	+	4212	ENSG00000082512	TRAF5	12035	protein_coding	3976	1	NM_001033910.3	NM_001319207	1	q32.3	11	0	107.98	140.69	0.640862	0.864478	0.767503	-0.126641	0.0969749
chr1	211365469	211369451	ENST00000261464	intron	8	+	3982	ENSG00000082512	TRAF5	12035	protein_coding	3976	1	NM_001033910.3	NM_001319207	1	q32.3	11	0	35	180.44	0.110613	0.293718	0.19397	-0.0833576	0.0997476
chr1	211369593	211371301	ENST00000261464	intron	9	+	1708	ENSG00000082512	TRAF5	12035	protein_coding	3976	1	NM_001033910.3	NM_001319207	1	q32.3	11	0	88.71	123.35	0.604454	0.821266	0.719173	-0.114719	0.102093
chr1	211371471	211372127	ENST00000261464	intron	10	+	656	ENSG00000082512	TRAF5	12035	protein_coding	3976	1	NM_001033910.3	NM_001319207	1	q32.3	11	1	97.65	132.95	0.592845	0.850627	0.734487	-0.141642	0.11614
chr1	211576290	211577990	ENST00000367001	intron	1	-	1700	ENSG00000170385	SLC30A1	11012	protein_coding	5893	1	NM_021194.3	NM_021194	1	q32.3	2	1	44.42	60.69	0.524019	0.89026	0.731916	-0.207897	0.158343
chr1	212365377	212375192	ENST00000261455	intron	7	-	9815	ENSG00000065600	PACC1	25593	protein_coding	2469	1	NM_018252.3	NM_001377479	1	q32.3	8	1	21.36	58.95	0.18942	0.576145	0.362341	-0.172921	0.213804
chr1	212375301	212377561	ENST00000261455	intron	6	-	2260	ENSG00000065600	PACC1	25593	protein_coding	2469	1	NM_018252.3	NM_001377479	1	q32.3	8	0	14.16	45.51	0.120062	0.559566	0.31114	-0.191078	0.248425
chr1	212377707	212379894	ENST00000261455	intron	5	-	2187	ENSG00000065600	PACC1	25593	protein_coding	2469	1	NM_018252.3	NM_001377479	1	q32.3	8	0	17.15	42.22	0.241849	0.591748	0.406206	-0.164357	0.185542
chr1	212380038	212385273	ENST00000261455	intron	4	-	5235	ENSG00000065600	PACC1	25593	protein_coding	2469	1	NM_018252.3	NM_001377479	1	q32.3	8	0	13.91	32.47	0.182603	0.733257	0.428395	-0.245792	0.304862
chr1	212385426	212386890	ENST00000261455	intron	3	-	1464	ENSG00000065600	PACC1	25593	protein_coding	2469	1	NM_018252.3	NM_001377479	1	q32.3	8	0	32.76	41.33	0.567569	0.947821	0.792645	-0.225076	0.155177
chr1	212387101	212410424	ENST00000261455	intron	2	-	23323	ENSG00000065600	PACC1	25593	protein_coding	2469	1	NM_018252.3	NM_001377479	1	q32.3	8	0	21.76	43.56	0.240602	0.783187	0.499541	-0.258939	0.283646
chr1	212410522	212414721	ENST00000261455	intron	1	-	4199	ENSG00000065600	PACC1	25593	protein_coding	2469	1	NM_018252.3	NM_001377479	1	q32.3	8	0	24.2	44.11	0.340775	0.767818	0.548628	-0.207853	0.21919
chr1	212433121	212442564	ENST00000366988	intron	1	+	9443	ENSG00000117691	NENF	30384	protein_coding	916	1	NM_013349.5	NM_013349	1	q32.3	4	0	22.53	28.35	0.492485	0.977848	0.794709	-0.302224	0.183139
chr1	212442626	212444338	ENST00000366988	intron	2	+	1712	ENSG00000117691	NENF	30384	protein_coding	916	1	NM_013349.5	NM_013349	1	q32.3	4	0	29.04	36.71	0.546616	0.951912	0.791065	-0.244449	0.160847
chr1	212444443	212445829	ENST00000366988	intron	3	+	1386	ENSG00000117691	NENF	30384	protein_coding	916	1	NM_013349.5	NM_013349	1	q32.3	4	1	32.8	38.65	0.61494	0.970123	0.848642	-0.233702	0.121481
chr1	212608931	212615017	ENST00000341491	intron	1	+	6086	ENSG00000162772	ATF3	785	protein_coding	1940	1	NM_001674.4	NM_001674	1	q32.3	4	0	6.65	13.56	0.0565978	0.917708	0.490413	-0.433815	0.427295
chr1	212615262	212618126	ENST00000341491	intron	2	+	2864	ENSG00000162772	ATF3	785	protein_coding	1940	1	NM_001674.4	NM_001674	1	q32.3	4	0	NA	NA	NA	NA	NA	NA	NA
chr1	212618235	212619357	ENST00000341491	intron	3	+	1122	ENSG00000162772	ATF3	785	protein_coding	1940	1	NM_001674.4	NM_001674	1	q32.3	4	1	NA	NA	NA	NA	NA	NA	NA
chr1	212686980	212696960	ENST00000243440	intron	2	-	9980	ENSG00000123685	BATF3	28915	protein_coding	836	1	NM_018664.3	NM_018664	1	q32.3	3	1	6.09	12.25	0.104198	0.887156	0.497143	-0.392944	0.390013
chr1	212697066	212699672	ENST00000243440	intron	1	-	2606	ENSG00000123685	BATF3	28915	protein_coding	836	1	NM_018664.3	NM_018664	1	q32.3	3	0	NA	NA	NA	NA	NA	NA	NA
chr1	212791988	212795094	ENST00000366974	intron	1	+	3106	ENSG00000203705	TATDN3	27010	protein_coding	2527	1	NM_001042552.3	NM_001042552	1	q32.3	10	0	21.13	49.42	0.238425	0.65191	0.42756	-0.189135	0.22435
chr1	212795128	212796516	ENST00000366974	intron	2	+	1388	ENSG00000203705	TATDN3	27010	protein_coding	2527	1	NM_001042552.3	NM_001042552	1	q32.3	10	0	34.62	42.93	0.625261	0.931188	0.806429	-0.181169	0.124759
chr1	212796591	212797111	ENST00000366974	intron	3	+	520	ENSG00000203705	TATDN3	27010	protein_coding	2527	1	NM_001042552.3	NM_001042552	1	q32.3	10	0	20.29	50.25	0.183256	0.641749	0.403781	-0.220525	0.237968
chr1	212797197	212802700	ENST00000366974	intron	4	+	5503	ENSG00000203705	TATDN3	27010	protein_coding	2527	1	NM_001042552.3	NM_001042552	1	q32.3	10	0	19.64	55.85	0.212577	0.517892	0.351656	-0.139079	0.166236
chr1	212802764	212804319	ENST00000366974	intron	5	+	1555	ENSG00000203705	TATDN3	27010	protein_coding	2527	1	NM_001042552.3	NM_001042552	1	q32.3	10	0	19.36	44.42	0.247805	0.652583	0.43584	-0.188035	0.216743
chr1	212804430	212804595	ENST00000366974	intron	6	+	165	ENSG00000203705	TATDN3	27010	protein_coding	2527	1	NM_001042552.3	NM_001042552	1	q32.3	10	0	22.53	53.96	0.205093	0.64761	0.417532	-0.212439	0.230079
chr1	212804652	212807735	ENST00000366974	intron	7	+	3083	ENSG00000203705	TATDN3	27010	protein_coding	2527	1	NM_001042552.3	NM_001042552	1	q32.3	10	0	17.73	58.44	0.144941	0.505355	0.303388	-0.158447	0.201967
chr1	212807849	212812247	ENST00000366974	intron	8	+	4398	ENSG00000203705	TATDN3	27010	protein_coding	2527	1	NM_001042552.3	NM_001042552	1	q32.3	10	0	NA	NA	NA	NA	NA	NA	NA
chr1	212812329	212815012	ENST00000366974	intron	9	+	2683	ENSG00000203705	TATDN3	27010	protein_coding	2527	1	NM_001042552.3	NM_001042552	1	q32.3	10	1	23.64	47.53	0.281092	0.731918	0.49737	-0.216278	0.234548
chr1	212995193	212997154	ENST00000366962	intron	8	-	1961	ENSG00000174606	ANGEL2	30534	protein_coding	4690	1	NM_144567.5	NM_144567	1	q32.3	9	1	42.64	61.27	0.511309	0.856749	0.695936	-0.184627	0.160813
chr1	212997319	213000325	ENST00000366962	intron	7	-	3006	ENSG00000174606	ANGEL2	30534	protein_coding	4690	1	NM_144567.5	NM_144567	1	q32.3	9	0	59.65	90.73	0.490053	0.810924	0.657445	-0.167392	0.153479
chr1	213000384	213000785	ENST00000366962	intron	6	-	401	ENSG00000174606	ANGEL2	30534	protein_coding	4690	1	NM_144567.5	NM_144567	1	q32.3	9	0	33.15	143	0.123422	0.37304	0.231818	-0.108396	0.141222
chr1	213000913	213005032	ENST00000366962	intron	5	-	4119	ENSG00000174606	ANGEL2	30534	protein_coding	4690	1	NM_144567.5	NM_144567	1	q32.3	9	0	16.89	118.49	0.0619517	0.260079	0.142544	-0.0805919	0.117536
chr1	213005455	213007128	ENST00000366962	intron	4	-	1673	ENSG00000174606	ANGEL2	30534	protein_coding	4690	1	NM_144567.5	NM_144567	1	q32.3	9	0	41.73	110.38	0.246194	0.527924	0.378058	-0.131864	0.149866
chr1	213007199	213008209	ENST00000366962	intron	3	-	1010	ENSG00000174606	ANGEL2	30534	protein_coding	4690	1	NM_144567.5	NM_144567	1	q32.3	9	0	72.75	108.75	0.511475	0.816758	0.668966	-0.15749	0.147792
chr1	213008467	213013092	ENST00000366962	intron	2	-	4625	ENSG00000174606	ANGEL2	30534	protein_coding	4690	1	NM_144567.5	NM_144567	1	q32.3	9	0	69.29	117.76	0.470452	0.704457	0.5884	-0.117948	0.116057
chr1	213013419	213015612	ENST00000366962	intron	1	-	2193	ENSG00000174606	ANGEL2	30534	protein_coding	4690	1	NM_144567.5	NM_144567	1	q32.3	9	0	17.87	89.8	0.10092	0.330439	0.198998	-0.0980774	0.131441
chr1	214603322	214613713	ENST00000366955	intron	1	+	10391	ENSG00000117724	CENPF	1857	protein_coding	10290	1	NM_016343.4	NM_016343	1	q41	20	0	NA	NA	NA	NA	NA	NA	NA
chr1	214613917	214614831	ENST00000366955	intron	2	+	914	ENSG00000117724	CENPF	1857	protein_coding	10290	1	NM_016343.4	NM_016343	1	q41	20	0	NA	NA	NA	NA	NA	NA	NA
chr1	214615029	214618572	ENST00000366955	intron	3	+	3543	ENSG00000117724	CENPF	1857	protein_coding	10290	1	NM_016343.4	NM_016343	1	q41	20	0	NA	NA	NA	NA	NA	NA	NA
chr1	214618695	214619128	ENST00000366955	intron	4	+	433	ENSG00000117724	CENPF	1857	protein_coding	10290	1	NM_016343.4	NM_016343	1	q41	20	0	NA	NA	NA	NA	NA	NA	NA
chr1	214619221	214620654	ENST00000366955	intron	5	+	1433	ENSG00000117724	CENPF	1857	protein_coding	10290	1	NM_016343.4	NM_016343	1	q41	20	0	NA	NA	NA	NA	NA	NA	NA
chr1	214620947	214622078	ENST00000366955	intron	6	+	1131	ENSG00000117724	CENPF	1857	protein_coding	10290	1	NM_016343.4	NM_016343	1	q41	20	0	NA	NA	NA	NA	NA	NA	NA
chr1	214622282	214629045	ENST00000366955	intron	7	+	6763	ENSG00000117724	CENPF	1857	protein_coding	10290	1	NM_016343.4	NM_016343	1	q41	20	0	NA	NA	NA	NA	NA	NA	NA
chr1	214629172	214630533	ENST00000366955	intron	8	+	1361	ENSG00000117724	CENPF	1857	protein_coding	10290	1	NM_016343.4	NM_016343	1	q41	20	0	NA	NA	NA	NA	NA	NA	NA
chr1	214630663	214632479	ENST00000366955	intron	9	+	1816	ENSG00000117724	CENPF	1857	protein_coding	10290	1	NM_016343.4	NM_016343	1	q41	20	0	NA	NA	NA	NA	NA	NA	NA
chr1	214632603	214637865	ENST00000366955	intron	10	+	5262	ENSG00000117724	CENPF	1857	protein_coding	10290	1	NM_016343.4	NM_016343	1	q41	20	0	NA	NA	NA	NA	NA	NA	NA
chr1	214638002	214639920	ENST00000366955	intron	11	+	1918	ENSG00000117724	CENPF	1857	protein_coding	10290	1	NM_016343.4	NM_016343	1	q41	20	0	NA	NA	NA	NA	NA	NA	NA
chr1	214643325	214644556	ENST00000366955	intron	12	+	1231	ENSG00000117724	CENPF	1857	protein_coding	10290	1	NM_016343.4	NM_016343	1	q41	20	0	NA	NA	NA	NA	NA	NA	NA
chr1	214647401	214648674	ENST00000366955	intron	13	+	1273	ENSG00000117724	CENPF	1857	protein_coding	10290	1	NM_016343.4	NM_016343	1	q41	20	0	NA	NA	NA	NA	NA	NA	NA
chr1	214648828	214651709	ENST00000366955	intron	14	+	2881	ENSG00000117724	CENPF	1857	protein_coding	10290	1	NM_016343.4	NM_016343	1	q41	20	0	NA	NA	NA	NA	NA	NA	NA
chr1	214651887	214652827	ENST00000366955	intron	15	+	940	ENSG00000117724	CENPF	1857	protein_coding	10290	1	NM_016343.4	NM_016343	1	q41	20	0	NA	NA	NA	NA	NA	NA	NA
chr1	214652990	214655240	ENST00000366955	intron	16	+	2250	ENSG00000117724	CENPF	1857	protein_coding	10290	1	NM_016343.4	NM_016343	1	q41	20	0	NA	NA	NA	NA	NA	NA	NA
chr1	214655404	214656932	ENST00000366955	intron	17	+	1528	ENSG00000117724	CENPF	1857	protein_coding	10290	1	NM_016343.4	NM_016343	1	q41	20	0	NA	NA	NA	NA	NA	NA	NA
chr1	214657410	214658849	ENST00000366955	intron	18	+	1439	ENSG00000117724	CENPF	1857	protein_coding	10290	1	NM_016343.4	NM_016343	1	q41	20	0	NA	NA	NA	NA	NA	NA	NA
chr1	214659029	214663590	ENST00000366955	intron	19	+	4561	ENSG00000117724	CENPF	1857	protein_coding	10290	1	NM_016343.4	NM_016343	1	q41	20	1	NA	NA	NA	NA	NA	NA	NA
chr1	218285456	218302293	ENST00000366932	intron	1	+	16837	ENSG00000067533	RRP15	24255	protein_coding	7765	1	NM_016052.4	NM_016052	1	q41	5	0	21.16	33.65	0.316671	0.878904	0.628826	-0.312155	0.250078
chr1	218302560	218305027	ENST00000366932	intron	2	+	2467	ENSG00000067533	RRP15	24255	protein_coding	7765	1	NM_016052.4	NM_016052	1	q41	5	0	15.09	35.51	0.165594	0.707701	0.424951	-0.259357	0.282751
chr1	218305126	218307430	ENST00000366932	intron	3	+	2304	ENSG00000067533	RRP15	24255	protein_coding	7765	1	NM_016052.4	NM_016052	1	q41	5	0	20.84	30.13	0.418093	0.896943	0.691669	-0.273577	0.205273
chr1	218307633	218330947	ENST00000366932	intron	4	+	23314	ENSG00000067533	RRP15	24255	protein_coding	7765	1	NM_016052.4	NM_016052	1	q41	5	1	15.58	27.47	0.272606	0.865043	0.567164	-0.294559	0.297879
chr1	219173982	219179146	ENST00000366928	intron	1	+	5164	ENSG00000143353	LYPLAL1	20440	protein_coding	1857	1	NM_138794.5	NM_001300771	1	q41	5	0	46.13	108.13	0.291276	0.572253	0.426616	-0.13534	0.145637
chr1	219179247	219193081	ENST00000366928	intron	2	+	13834	ENSG00000143353	LYPLAL1	20440	protein_coding	1857	1	NM_138794.5	NM_001300771	1	q41	5	0	34.07	111.15	0.195986	0.439038	0.306523	-0.110537	0.132515
chr1	219193252	219210531	ENST00000366928	intron	3	+	17279	ENSG00000143353	LYPLAL1	20440	protein_coding	1857	1	NM_138794.5	NM_001300771	1	q41	5	0	37.13	116.2	0.185881	0.466594	0.319535	-0.133655	0.147059
chr1	219210648	219211491	ENST00000366928	intron	4	+	843	ENSG00000143353	LYPLAL1	20440	protein_coding	1857	1	NM_138794.5	NM_001300771	1	q41	5	1	64.82	87.4	0.508658	0.911111	0.741648	-0.23299	0.169464
chr1	219968957	219969057	ENST00000366923	intron	31	-	100	ENSG00000136628	EPRS1	3418	protein_coding	4862	1	NM_004446.3	NM_004446	1	q41	32	1	36.84	42.36	0.639256	0.98588	0.869688	-0.230432	0.116191
chr1	219969123	219972068	ENST00000366923	intron	30	-	2945	ENSG00000136628	EPRS1	3418	protein_coding	4862	1	NM_004446.3	NM_004446	1	q41	32	0	65.8	75.36	0.683927	0.972728	0.873142	-0.189215	0.0995862
chr1	219972148	219973237	ENST00000366923	intron	29	-	1089	ENSG00000136628	EPRS1	3418	protein_coding	4862	1	NM_004446.3	NM_004446	1	q41	32	0	68.55	78.53	0.729432	0.962048	0.872915	-0.143483	0.0891334
chr1	219973399	219978545	ENST00000366923	intron	28	-	5146	ENSG00000136628	EPRS1	3418	protein_coding	4862	1	NM_004446.3	NM_004446	1	q41	32	0	65.51	75.07	0.694368	0.976223	0.872652	-0.178285	0.103571
chr1	219978720	219979417	ENST00000366923	intron	27	-	697	ENSG00000136628	EPRS1	3418	protein_coding	4862	1	NM_004446.3	NM_004446	1	q41	32	0	72.38	82.58	0.716738	0.966492	0.876483	-0.159745	0.0900087
chr1	219979616	219980084	ENST00000366923	intron	26	-	468	ENSG00000136628	EPRS1	3418	protein_coding	4862	1	NM_004446.3	NM_004446	1	q41	32	0	81.22	89.44	0.788919	0.978793	0.908095	-0.119176	0.070698
chr1	219980241	219980755	ENST00000366923	intron	25	-	514	ENSG00000136628	EPRS1	3418	protein_coding	4862	1	NM_004446.3	NM_004446	1	q41	32	0	40.09	42.42	0.811908	0.993396	0.945073	-0.133165	0.0483227
chr1	219980858	219981377	ENST00000366923	intron	24	-	519	ENSG00000136628	EPRS1	3418	protein_coding	4862	1	NM_004446.3	NM_004446	1	q41	32	0	29.87	33.87	0.661984	0.983696	0.881901	-0.219917	0.101794
chr1	219981458	219982771	ENST00000366923	intron	23	-	1313	ENSG00000136628	EPRS1	3418	protein_coding	4862	1	NM_004446.3	NM_004446	1	q41	32	0	32.29	39.73	0.585343	0.953067	0.812736	-0.227393	0.140331
chr1	219982845	219983188	ENST00000366923	intron	22	-	343	ENSG00000136628	EPRS1	3418	protein_coding	4862	1	NM_004446.3	NM_004446	1	q41	32	0	35.89	41.76	0.693099	0.955699	0.859435	-0.166335	0.0962638
chr1	219983399	219984205	ENST00000366923	intron	21	-	806	ENSG00000136628	EPRS1	3418	protein_coding	4862	1	NM_004446.3	NM_004446	1	q41	32	0	52.96	56.47	0.81759	0.989773	0.937843	-0.120253	0.0519296
chr1	219984258	219987141	ENST00000366923	intron	20	-	2883	ENSG00000136628	EPRS1	3418	protein_coding	4862	1	NM_004446.3	NM_004446	1	q41	32	0	44.15	55.27	0.628065	0.922598	0.798806	-0.170741	0.123793
chr1	219987405	219988589	ENST00000366923	intron	19	-	1184	ENSG00000136628	EPRS1	3418	protein_coding	4862	1	NM_004446.3	NM_004446	1	q41	32	0	75.64	85.09	0.763975	0.966303	0.888941	-0.124966	0.0773624
chr1	219988824	219996982	ENST00000366923	intron	18	-	8158	ENSG00000136628	EPRS1	3418	protein_coding	4862	1	NM_004446.3	NM_004446	1	q41	32	0	75.82	88.42	0.71707	0.953314	0.857498	-0.140428	0.0958157
chr1	219997343	220001137	ENST00000366923	intron	17	-	3794	ENSG00000136628	EPRS1	3418	protein_coding	4862	1	NM_004446.3	NM_004446	1	q41	32	0	55.58	61.78	0.770535	0.972036	0.899644	-0.129109	0.0723925
chr1	220001256	220005247	ENST00000366923	intron	16	-	3991	ENSG00000136628	EPRS1	3418	protein_coding	4862	1	NM_004446.3	NM_004446	1	q41	32	0	95.73	107.02	0.787914	0.959692	0.894506	-0.106592	0.0651863
chr1	220005361	220006105	ENST00000366923	intron	15	-	744	ENSG00000136628	EPRS1	3418	protein_coding	4862	1	NM_004446.3	NM_004446	1	q41	32	0	94.6	109.18	0.717836	0.957355	0.866459	-0.148623	0.0908964
chr1	220006314	220007201	ENST00000366923	intron	14	-	887	ENSG00000136628	EPRS1	3418	protein_coding	4862	1	NM_004446.3	NM_004446	1	q41	32	0	68.4	75.35	0.759838	0.985946	0.907764	-0.147926	0.0781822
chr1	220007339	220010945	ENST00000366923	intron	13	-	3606	ENSG00000136628	EPRS1	3418	protein_coding	4862	1	NM_004446.3	NM_004446	1	q41	32	0	46.44	64.73	0.512634	0.866271	0.717442	-0.204808	0.14883
chr1	220011057	220018448	ENST00000366923	intron	12	-	7391	ENSG00000136628	EPRS1	3418	protein_coding	4862	1	NM_004446.3	NM_004446	1	q41	32	0	59.36	69.05	0.713804	0.953783	0.859667	-0.145863	0.0941161
chr1	220018509	220018994	ENST00000366923	intron	11	-	485	ENSG00000136628	EPRS1	3418	protein_coding	4862	1	NM_004446.3	NM_004446	1	q41	32	0	39.71	44.65	0.712719	0.978687	0.889362	-0.176643	0.0893248
chr1	220019080	220019987	ENST00000366923	intron	10	-	907	ENSG00000136628	EPRS1	3418	protein_coding	4862	1	NM_004446.3	NM_004446	1	q41	32	0	38.29	63.85	0.387372	0.796693	0.599687	-0.212315	0.197007
chr1	220020222	220022346	ENST00000366923	intron	9	-	2124	ENSG00000136628	EPRS1	3418	protein_coding	4862	1	NM_004446.3	NM_004446	1	q41	32	0	107.05	115.78	0.82163	0.979079	0.924598	-0.102968	0.0544808
chr1	220022519	220024263	ENST00000366923	intron	8	-	1744	ENSG00000136628	EPRS1	3418	protein_coding	4862	1	NM_004446.3	NM_004446	1	q41	32	0	80.62	88.87	0.77835	0.977341	0.907168	-0.128818	0.0701736
chr1	220024457	220025131	ENST00000366923	intron	7	-	674	ENSG00000136628	EPRS1	3418	protein_coding	4862	1	NM_004446.3	NM_004446	1	q41	32	0	62.87	76.27	0.668268	0.940354	0.824308	-0.15604	0.116045
chr1	220025259	220030385	ENST00000366923	intron	6	-	5126	ENSG00000136628	EPRS1	3418	protein_coding	4862	1	NM_004446.3	NM_004446	1	q41	32	0	55.75	79.55	0.526203	0.845681	0.700817	-0.174614	0.144864
chr1	220030481	220032386	ENST00000366923	intron	5	-	1905	ENSG00000136628	EPRS1	3418	protein_coding	4862	1	NM_004446.3	NM_004446	1	q41	32	0	73.35	90.25	0.680803	0.907799	0.812742	-0.131939	0.0950566
chr1	220032527	220033501	ENST00000366923	intron	4	-	974	ENSG00000136628	EPRS1	3418	protein_coding	4862	1	NM_004446.3	NM_004446	1	q41	32	0	43.64	49.84	0.693741	0.971999	0.875602	-0.181861	0.0963972
chr1	220033659	220034913	ENST00000366923	intron	3	-	1254	ENSG00000136628	EPRS1	3418	protein_coding	4862	1	NM_004446.3	NM_004446	1	q41	32	0	49.53	55.69	0.707034	0.985413	0.889388	-0.182354	0.0960252
chr1	220035014	220040184	ENST00000366923	intron	2	-	5170	ENSG00000136628	EPRS1	3418	protein_coding	4862	1	NM_004446.3	NM_004446	1	q41	32	0	52.75	60.49	0.701299	0.971791	0.872045	-0.170746	0.0997464
chr1	220040270	220046342	ENST00000366923	intron	1	-	6072	ENSG00000136628	EPRS1	3418	protein_coding	4862	1	NM_004446.3	NM_004446	1	q41	32	0	40.75	50.44	0.616223	0.932543	0.807891	-0.191667	0.124652
chr1	220094484	220096103	ENST00000366922	intron	1	+	1619	ENSG00000067704	IARS2	29685	protein_coding	3530	1	NM_018060.4	NM_018060	1	q41	23	0	63.09	66.45	0.839731	0.992102	0.949436	-0.109705	0.0426663
chr1	220096227	220100489	ENST00000366922	intron	2	+	4262	ENSG00000067704	IARS2	29685	protein_coding	3530	1	NM_018060.4	NM_018060	1	q41	23	0	49.22	53.07	0.784529	0.989839	0.927454	-0.142925	0.0623845
chr1	220100650	220102128	ENST00000366922	intron	3	+	1478	ENSG00000067704	IARS2	29685	protein_coding	3530	1	NM_018060.4	NM_018060	1	q41	23	0	59.6	63.89	0.812479	0.986843	0.932853	-0.120374	0.0539893
chr1	220102278	220102362	ENST00000366922	intron	4	+	84	ENSG00000067704	IARS2	29685	protein_coding	3530	1	NM_018060.4	NM_018060	1	q41	23	0	60.91	68.27	0.752347	0.973118	0.892193	-0.139846	0.0809257
chr1	220102413	220102494	ENST00000366922	intron	5	+	81	ENSG00000067704	IARS2	29685	protein_coding	3530	1	NM_018060.4	NM_018060	1	q41	23	0	54.51	63.33	0.666824	0.975069	0.86073	-0.193905	0.11434
chr1	220102605	220102686	ENST00000366922	intron	6	+	81	ENSG00000067704	IARS2	29685	protein_coding	3530	1	NM_018060.4	NM_018060	1	q41	23	0	47.53	56.73	0.637063	0.970301	0.837828	-0.200765	0.132472
chr1	220102778	220103446	ENST00000366922	intron	7	+	668	ENSG00000067704	IARS2	29685	protein_coding	3530	1	NM_018060.4	NM_018060	1	q41	23	0	40.89	46.45	0.712883	0.971392	0.880301	-0.167418	0.0910908
chr1	220103563	220105890	ENST00000366922	intron	8	+	2327	ENSG00000067704	IARS2	29685	protein_coding	3530	1	NM_018060.4	NM_018060	1	q41	23	0	50.47	57.93	0.719867	0.966025	0.871224	-0.151357	0.0948011
chr1	220106061	220107060	ENST00000366922	intron	9	+	999	ENSG00000067704	IARS2	29685	protein_coding	3530	1	NM_018060.4	NM_018060	1	q41	23	0	44.42	50.89	0.683599	0.9742	0.872863	-0.189264	0.101337
chr1	220107152	220110785	ENST00000366922	intron	10	+	3633	ENSG00000067704	IARS2	29685	protein_coding	3530	1	NM_018060.4	NM_018060	1	q41	23	0	64.82	72.91	0.732345	0.974884	0.889041	-0.156696	0.0858432
chr1	220110938	220114313	ENST00000366922	intron	11	+	3375	ENSG00000067704	IARS2	29685	protein_coding	3530	1	NM_018060.4	NM_018060	1	q41	23	0	45.49	66.73	0.471711	0.857468	0.681702	-0.209991	0.175766
chr1	220114475	220125236	ENST00000366922	intron	12	+	10761	ENSG00000067704	IARS2	29685	protein_coding	3530	1	NM_018060.4	NM_018060	1	q41	23	0	44.27	73.45	0.422885	0.772249	0.602723	-0.179838	0.169526
chr1	220125340	220126749	ENST00000366922	intron	13	+	1409	ENSG00000067704	IARS2	29685	protein_coding	3530	1	NM_018060.4	NM_018060	1	q41	23	0	56.4	63.45	0.735295	0.973382	0.888889	-0.153594	0.0844931
chr1	220126844	220134401	ENST00000366922	intron	14	+	7557	ENSG00000067704	IARS2	29685	protein_coding	3530	1	NM_018060.4	NM_018060	1	q41	23	0	52.38	66.67	0.573312	0.919671	0.785661	-0.212349	0.13401
chr1	220134511	220136808	ENST00000366922	intron	15	+	2297	ENSG00000067704	IARS2	29685	protein_coding	3530	1	NM_018060.4	NM_018060	1	q41	23	0	30.47	38.87	0.543641	0.936609	0.783895	-0.240254	0.152714
chr1	220136912	220137917	ENST00000366922	intron	16	+	1005	ENSG00000067704	IARS2	29685	protein_coding	3530	1	NM_018060.4	NM_018060	1	q41	23	0	33.96	38.53	0.677405	0.979611	0.881391	-0.203986	0.0982195
chr1	220138044	220139007	ENST00000366922	intron	17	+	963	ENSG00000067704	IARS2	29685	protein_coding	3530	1	NM_018060.4	NM_018060	1	q41	23	0	39.91	45.15	0.667854	0.989622	0.883942	-0.216089	0.105679
chr1	220139140	220140182	ENST00000366922	intron	18	+	1042	ENSG00000067704	IARS2	29685	protein_coding	3530	1	NM_018060.4	NM_018060	1	q41	23	0	52.35	62.24	0.675947	0.946936	0.841099	-0.165152	0.105837
chr1	220140290	220141802	ENST00000366922	intron	19	+	1512	ENSG00000067704	IARS2	29685	protein_coding	3530	1	NM_018060.4	NM_018060	1	q41	23	0	51.27	71.02	0.519507	0.866013	0.721909	-0.202402	0.144103
chr1	220141949	220142943	ENST00000366922	intron	20	+	994	ENSG00000067704	IARS2	29685	protein_coding	3530	1	NM_018060.4	NM_018060	1	q41	23	0	47.58	54.76	0.703202	0.964119	0.868882	-0.16568	0.0952364
chr1	220143135	220145508	ENST00000366922	intron	21	+	2373	ENSG00000067704	IARS2	29685	protein_coding	3530	1	NM_018060.4	NM_018060	1	q41	23	0	48.49	56.44	0.667472	0.962108	0.859142	-0.191671	0.102965
chr1	220145654	220147492	ENST00000366922	intron	22	+	1838	ENSG00000067704	IARS2	29685	protein_coding	3530	1	NM_018060.4	NM_018060	1	q41	23	1	45.04	56.71	0.62298	0.921762	0.794216	-0.171236	0.127545
chr1	220690712	220696611	ENST00000294889	intron	1	+	5899	ENSG00000162817	C1orf115	25873	protein_coding	2891	1	NM_024709.5	NM_024709	1	q41	2	1	NA	NA	NA	NA	NA	NA	NA
chr1	220787220	220791490	ENST00000366910	intron	1	+	4270	ENSG00000186205	MTARC1	26189	protein_coding	7287	1	NM_022746.4	NM_022746	1	q41	7	0	40.78	50.33	0.610471	0.941408	0.810252	-0.199781	0.131156
chr1	220791665	220796642	ENST00000366910	intron	2	+	4977	ENSG00000186205	MTARC1	26189	protein_coding	7287	1	NM_022746.4	NM_022746	1	q41	7	0	67.53	85.33	0.509189	0.957952	0.791398	-0.282209	0.166554
chr1	220796806	220797873	ENST00000366910	intron	3	+	1067	ENSG00000186205	MTARC1	26189	protein_coding	7287	1	NM_022746.4	NM_022746	1	q41	7	0	103.07	107.73	0.869189	0.995422	0.956744	-0.0875543	0.0386785
chr1	220798015	220805051	ENST00000366910	intron	4	+	7036	ENSG00000186205	MTARC1	26189	protein_coding	7287	1	NM_022746.4	NM_022746	1	q41	7	0	57.98	89.98	0.48093	0.789375	0.644365	-0.163436	0.145009
chr1	220805114	220805202	ENST00000366910	intron	5	+	88	ENSG00000186205	MTARC1	26189	protein_coding	7287	1	NM_022746.4	NM_022746	1	q41	7	0	60.6	75.22	0.64097	0.915242	0.805637	-0.164666	0.109605
chr1	220805275	220813291	ENST00000366910	intron	6	+	8016	ENSG00000186205	MTARC1	26189	protein_coding	7287	1	NM_022746.4	NM_022746	1	q41	7	1	44	85.78	0.340282	0.687011	0.51294	-0.172658	0.174071
chr1	220880450	220881193	ENST00000366903	intron	1	+	743	ENSG00000136630	HLX	4978	protein_coding	2237	1	NM_021958.4	NM_021958	1	q41	4	0	68.2	121.65	0.35694	0.740624	0.560625	-0.203684	0.179999
chr1	220881374	220882163	ENST00000366903	intron	2	+	789	ENSG00000136630	HLX	4978	protein_coding	2237	1	NM_021958.4	NM_021958	1	q41	4	0	66.64	90.44	0.529362	0.885674	0.736842	-0.20748	0.148832
chr1	220882349	220884194	ENST00000366903	intron	3	+	1845	ENSG00000136630	HLX	4978	protein_coding	2237	1	NM_021958.4	NM_021958	1	q41	4	1	88.02	117.87	0.545054	0.89041	0.746755	-0.201701	0.143655
chr1	221702678	221706094	ENST00000366899	intron	3	-	3416	ENSG00000143507	DUSP10	3065	protein_coding	2589	1	NM_007207.6	NM_007207	1	q41	4	1	13.95	23.47	0.297439	0.835993	0.594376	-0.296937	0.241617
chr1	221706467	221738933	ENST00000366899	intron	2	-	32466	ENSG00000143507	DUSP10	3065	protein_coding	2589	1	NM_007207.6	NM_007207	1	q41	4	0	12.15	28.33	0.107908	0.79937	0.428874	-0.320966	0.370496
chr1	221739788	221741980	ENST00000366899	intron	1	-	2192	ENSG00000143507	DUSP10	3065	protein_coding	2589	1	NM_007207.6	NM_007207	1	q41	4	0	24.87	39.09	0.359138	0.904881	0.636224	-0.277086	0.268657
chr1	222618244	222621158	ENST00000344922	intron	1	+	2914	ENSG00000154305	MIA3	24008	protein_coding	8126	1	NM_198551.4	NM_001324064	1	q41	28	0	19.35	24.67	0.537564	0.935206	0.784353	-0.246789	0.150852
chr1	222621293	222624767	ENST00000344922	intron	2	+	3474	ENSG00000154305	MIA3	24008	protein_coding	8126	1	NM_198551.4	NM_001324064	1	q41	28	0	19.42	42.76	0.255902	0.67152	0.454163	-0.19826	0.217357
chr1	222624855	222627574	ENST00000344922	intron	3	+	2719	ENSG00000154305	MIA3	24008	protein_coding	8126	1	NM_198551.4	NM_001324064	1	q41	28	0	20.36	26.87	0.478044	0.938981	0.757722	-0.279678	0.181258
chr1	222630390	222632164	ENST00000344922	intron	4	+	1774	ENSG00000154305	MIA3	24008	protein_coding	8126	1	NM_198551.4	NM_001324064	1	q41	28	0	26.31	40.44	0.431133	0.826504	0.650593	-0.21946	0.175911
chr1	222632327	222633103	ENST00000344922	intron	5	+	776	ENSG00000154305	MIA3	24008	protein_coding	8126	1	NM_198551.4	NM_001324064	1	q41	28	0	35.98	42.76	0.62244	0.969839	0.841441	-0.219	0.128399
chr1	222633250	222645553	ENST00000344922	intron	6	+	12303	ENSG00000154305	MIA3	24008	protein_coding	8126	1	NM_198551.4	NM_001324064	1	q41	28	0	25.2	117.65	0.117908	0.335628	0.214195	-0.0962864	0.121433
chr1	222645686	222648828	ENST00000344922	intron	7	+	3142	ENSG00000154305	MIA3	24008	protein_coding	8126	1	NM_198551.4	NM_001324064	1	q41	28	0	61.51	77.91	0.628622	0.907398	0.789501	-0.160879	0.117897
chr1	222648851	222650291	ENST00000344922	intron	8	+	1440	ENSG00000154305	MIA3	24008	protein_coding	8126	1	NM_198551.4	NM_001324064	1	q41	28	0	72.18	106.44	0.511542	0.820226	0.678129	-0.166587	0.142098
chr1	222650381	222650633	ENST00000344922	intron	9	+	252	ENSG00000154305	MIA3	24008	protein_coding	8126	1	NM_198551.4	NM_001324064	1	q41	28	0	107.09	130.75	0.687648	0.910765	0.819044	-0.131396	0.0917206
chr1	222650712	222650792	ENST00000344922	intron	10	+	80	ENSG00000154305	MIA3	24008	protein_coding	8126	1	NM_198551.4	NM_001324064	1	q41	28	0	106.64	125.53	0.675973	0.957247	0.849518	-0.173545	0.107729
chr1	222650904	222651976	ENST00000344922	intron	11	+	1072	ENSG00000154305	MIA3	24008	protein_coding	8126	1	NM_198551.4	NM_001324064	1	q41	28	0	104.55	115.91	0.783068	0.970737	0.901993	-0.118925	0.0687444
chr1	222652049	222652227	ENST00000344922	intron	12	+	178	ENSG00000154305	MIA3	24008	protein_coding	8126	1	NM_198551.4	NM_001324064	1	q41	28	0	60.78	76.55	0.630056	0.906555	0.793991	-0.163935	0.112564
chr1	222652333	222653007	ENST00000344922	intron	13	+	674	ENSG00000154305	MIA3	24008	protein_coding	8126	1	NM_198551.4	NM_001324064	1	q41	28	0	86.11	102.31	0.699178	0.944916	0.841658	-0.142479	0.103258
chr1	222653131	222653227	ENST00000344922	intron	14	+	96	ENSG00000154305	MIA3	24008	protein_coding	8126	1	NM_198551.4	NM_001324064	1	q41	28	0	135.82	145.04	0.838058	0.987483	0.936431	-0.0983736	0.0510514
chr1	222653340	222654242	ENST00000344922	intron	15	+	902	ENSG00000154305	MIA3	24008	protein_coding	8126	1	NM_198551.4	NM_001324064	1	q41	28	0	60.69	95.31	0.463002	0.791911	0.636764	-0.173762	0.155146
chr1	222654299	222654388	ENST00000344922	intron	16	+	89	ENSG00000154305	MIA3	24008	protein_coding	8126	1	NM_198551.4	NM_001324064	1	q41	28	0	64.49	122	0.377871	0.687824	0.528607	-0.150736	0.159218
chr1	222654480	222654654	ENST00000344922	intron	17	+	174	ENSG00000154305	MIA3	24008	protein_coding	8126	1	NM_198551.4	NM_001324064	1	q41	28	0	99.51	125.98	0.657033	0.898548	0.789887	-0.132855	0.108661
chr1	222654794	222658721	ENST00000344922	intron	18	+	3927	ENSG00000154305	MIA3	24008	protein_coding	8126	1	NM_198551.4	NM_001324064	1	q41	28	0	100.49	150.11	0.477138	0.875081	0.669442	-0.192304	0.205639
chr1	222658824	222659452	ENST00000344922	intron	19	+	628	ENSG00000154305	MIA3	24008	protein_coding	8126	1	NM_198551.4	NM_001324064	1	q41	28	0	90.93	146.55	0.471609	0.758323	0.620471	-0.148862	0.137852
chr1	222659514	222659621	ENST00000344922	intron	20	+	107	ENSG00000154305	MIA3	24008	protein_coding	8126	1	NM_198551.4	NM_001324064	1	q41	28	0	80.2	119.8	0.476362	0.840174	0.669449	-0.193087	0.170725
chr1	222659658	222659733	ENST00000344922	intron	21	+	75	ENSG00000154305	MIA3	24008	protein_coding	8126	1	NM_198551.4	NM_001324064	1	q41	28	0	84.89	136.05	0.441838	0.785232	0.623962	-0.182124	0.16127
chr1	222659802	222659905	ENST00000344922	intron	22	+	103	ENSG00000154305	MIA3	24008	protein_coding	8126	1	NM_198551.4	NM_001324064	1	q41	28	0	71.93	101.16	0.540278	0.855987	0.711052	-0.170774	0.144936
chr1	222660007	222660176	ENST00000344922	intron	23	+	169	ENSG00000154305	MIA3	24008	protein_coding	8126	1	NM_198551.4	NM_001324064	1	q41	28	0	59.47	98.56	0.462222	0.734927	0.603389	-0.141167	0.131538
chr1	222660315	222662055	ENST00000344922	intron	24	+	1740	ENSG00000154305	MIA3	24008	protein_coding	8126	1	NM_198551.4	NM_001324064	1	q41	28	0	72.53	119.58	0.473021	0.732293	0.60654	-0.133518	0.125753
chr1	222662125	222662252	ENST00000344922	intron	25	+	127	ENSG00000154305	MIA3	24008	protein_coding	8126	1	NM_198551.4	NM_001324064	1	q41	28	0	81.36	120.18	0.550504	0.793408	0.676985	-0.126481	0.116424
chr1	222662333	222663997	ENST00000344922	intron	26	+	1664	ENSG00000154305	MIA3	24008	protein_coding	8126	1	NM_198551.4	NM_001324064	1	q41	28	0	97.67	201.82	0.381252	0.58778	0.483946	-0.102694	0.103834
chr1	222664149	222665308	ENST00000344922	intron	27	+	1159	ENSG00000154305	MIA3	24008	protein_coding	8126	1	NM_198551.4	NM_001324064	1	q41	28	1	92.25	163.09	0.402228	0.719048	0.565639	-0.16341	0.15341
chr1	222712943	222715683	ENST00000340934	intron	1	+	2740	ENSG00000162819	BROX	26512	protein_coding	4104	1	NM_144695.4	NM_144695	1	q41	13	0	29.91	143.75	0.114503	0.326556	0.20807	-0.0935667	0.118486
chr1	222715801	222718924	ENST00000340934	intron	2	+	3123	ENSG00000162819	BROX	26512	protein_coding	4104	1	NM_144695.4	NM_144695	1	q41	13	0	63.36	105.2	0.451516	0.748565	0.602281	-0.150765	0.146284
chr1	222719032	222719262	ENST00000340934	intron	3	+	230	ENSG00000162819	BROX	26512	protein_coding	4104	1	NM_144695.4	NM_144695	1	q41	13	0	102.8	122.4	0.718645	0.922817	0.839869	-0.121224	0.082948
chr1	222719360	222722418	ENST00000340934	intron	4	+	3058	ENSG00000162819	BROX	26512	protein_coding	4104	1	NM_144695.4	NM_144695	1	q41	13	0	110.8	190.96	0.484497	0.674266	0.580226	-0.0957288	0.0940395
chr1	222722515	222724091	ENST00000340934	intron	5	+	1576	ENSG00000162819	BROX	26512	protein_coding	4104	1	NM_144695.4	NM_144695	1	q41	13	0	104.36	176.24	0.469363	0.732189	0.592147	-0.122784	0.140042
chr1	222724165	222725449	ENST00000340934	intron	6	+	1284	ENSG00000162819	BROX	26512	protein_coding	4104	1	NM_144695.4	NM_144695	1	q41	13	0	140.87	186.75	0.607571	0.865907	0.754324	-0.146753	0.111583
chr1	222725556	222727167	ENST00000340934	intron	7	+	1611	ENSG00000162819	BROX	26512	protein_coding	4104	1	NM_144695.4	NM_144695	1	q41	13	0	76.71	111.16	0.560584	0.798758	0.690086	-0.129503	0.108672
chr1	222727258	222728742	ENST00000340934	intron	8	+	1484	ENSG00000162819	BROX	26512	protein_coding	4104	1	NM_144695.4	NM_144695	1	q41	13	0	70.38	109.55	0.504901	0.770989	0.642446	-0.137546	0.128543
chr1	222728829	222729619	ENST00000340934	intron	9	+	790	ENSG00000162819	BROX	26512	protein_coding	4104	1	NM_144695.4	NM_144695	1	q41	13	0	96.64	137.85	0.552643	0.823389	0.701052	-0.148409	0.122337
chr1	222729702	222730026	ENST00000340934	intron	10	+	324	ENSG00000162819	BROX	26512	protein_coding	4104	1	NM_144695.4	NM_144695	1	q41	13	0	156.33	208.15	0.6334	0.841531	0.751045	-0.117645	0.0904865
chr1	222730178	222731356	ENST00000340934	intron	11	+	1178	ENSG00000162819	BROX	26512	protein_coding	4104	1	NM_144695.4	NM_144695	1	q41	13	0	227.96	270.49	0.763188	0.902857	0.842767	-0.0795786	0.0600897
chr1	222731517	222732627	ENST00000340934	intron	12	+	1110	ENSG00000162819	BROX	26512	protein_coding	4104	1	NM_144695.4	NM_144695	1	q41	13	1	136.2	161.91	0.734006	0.922743	0.841208	-0.107202	0.0815351
chr1	222737323	222737903	ENST00000445590	intron	1	+	580	ENSG00000197520	FAM177B	34395	protein_coding	1677	1	NM_001394345.1	NM_001394345	1	q41	6	0	NA	NA	NA	NA	NA	NA	NA
chr1	222738022	222746530	ENST00000445590	intron	2	+	8508	ENSG00000197520	FAM177B	34395	protein_coding	1677	1	NM_001394345.1	NM_001394345	1	q41	6	0	3.13	14.2	0.0216843	0.512147	0.220423	-0.198738	0.291724
chr1	222746720	222747014	ENST00000445590	intron	3	+	294	ENSG00000197520	FAM177B	34395	protein_coding	1677	1	NM_001394345.1	NM_001394345	1	q41	6	0	5.87	11.38	0.0693715	0.907616	0.515817	-0.446446	0.391799
chr1	222747082	222749464	ENST00000445590	intron	4	+	2382	ENSG00000197520	FAM177B	34395	protein_coding	1677	1	NM_001394345.1	NM_001394345	1	q41	6	0	NA	NA	NA	NA	NA	NA	NA
chr1	222749563	222749920	ENST00000445590	intron	5	+	357	ENSG00000197520	FAM177B	34395	protein_coding	1677	1	NM_001394345.1	NM_001394345	1	q41	6	1	3.71	13.8	0.0259147	0.689074	0.268841	-0.242926	0.420234
chr1	223113036	223132474	ENST00000642603	intron	5	-	19438	ENSG00000187554	TLR5	11851	protein_coding	4235	1	NM_003268.6	NM_003268	1	q41	6	1	33.4	67.11	0.228232	0.780965	0.49769	-0.269458	0.283275
chr1	223132640	223134681	ENST00000642603	intron	4	-	2041	ENSG00000187554	TLR5	11851	protein_coding	4235	1	NM_003268.6	NM_003268	1	q41	6	0	10.84	145.15	0.0330417	0.138237	0.0746814	-0.0416397	0.0635558
chr1	223134865	223137177	ENST00000642603	intron	3	-	2312	ENSG00000187554	TLR5	11851	protein_coding	4235	1	NM_003268.6	NM_003268	1	q41	6	0	42.02	99.49	0.204705	0.705846	0.422354	-0.217649	0.283492
chr1	223137264	223141647	ENST00000642603	intron	2	-	4383	ENSG00000187554	TLR5	11851	protein_coding	4235	1	NM_003268.6	NM_003268	1	q41	6	0	25.2	77.02	0.157565	0.53367	0.327188	-0.169623	0.206482
chr1	223141764	223143195	ENST00000642603	intron	1	-	1431	ENSG00000187554	TLR5	11851	protein_coding	4235	1	NM_003268.6	NM_003268	1	q41	6	0	28.11	66.62	0.204982	0.685392	0.421945	-0.216963	0.263447
chr1	223780895	223784114	ENST00000343537	intron	17	-	3219	ENSG00000143514	TP53BP2	12000	protein_coding	4632	1	NM_001031685.3	NM_001031685	1	q41	18	1	33.44	60.18	0.342994	0.750963	0.555666	-0.212673	0.195297
chr1	223784315	223789007	ENST00000343537	intron	16	-	4692	ENSG00000143514	TP53BP2	12000	protein_coding	4632	1	NM_001031685.3	NM_001031685	1	q41	18	0	34.78	55.96	0.416932	0.79835	0.621515	-0.204584	0.176835
chr1	223789175	223792388	ENST00000343537	intron	15	-	3213	ENSG00000143514	TP53BP2	12000	protein_coding	4632	1	NM_001031685.3	NM_001031685	1	q41	18	0	31.84	48.27	0.499892	0.804331	0.659623	-0.159731	0.144708
chr1	223792523	223793302	ENST00000343537	intron	14	-	779	ENSG00000143514	TP53BP2	12000	protein_coding	4632	1	NM_001031685.3	NM_001031685	1	q41	18	0	32.31	51.62	0.457926	0.769013	0.62592	-0.167994	0.143093
chr1	223793441	223795814	ENST00000343537	intron	13	-	2373	ENSG00000143514	TP53BP2	12000	protein_coding	4632	1	NM_001031685.3	NM_001031685	1	q41	18	0	33.05	51.4	0.397696	0.84207	0.642996	-0.245301	0.199074
chr1	223796591	223798214	ENST00000343537	intron	12	-	1623	ENSG00000143514	TP53BP2	12000	protein_coding	4632	1	NM_001031685.3	NM_001031685	1	q41	18	0	49.2	58.09	0.649895	0.959974	0.846962	-0.197067	0.113012
chr1	223798678	223799898	ENST00000343537	intron	11	-	1220	ENSG00000143514	TP53BP2	12000	protein_coding	4632	1	NM_001031685.3	NM_001031685	1	q41	18	0	51.25	65.36	0.595123	0.915675	0.784119	-0.188996	0.131556
chr1	223800048	223800699	ENST00000343537	intron	10	-	651	ENSG00000143514	TP53BP2	12000	protein_coding	4632	1	NM_001031685.3	NM_001031685	1	q41	18	0	47.82	54.25	0.739168	0.961121	0.881475	-0.142307	0.0796461
chr1	223800811	223802115	ENST00000343537	intron	9	-	1304	ENSG00000143514	TP53BP2	12000	protein_coding	4632	1	NM_001031685.3	NM_001031685	1	q41	18	0	44.27	59.8	0.556637	0.884777	0.740301	-0.183664	0.144476
chr1	223802345	223802730	ENST00000343537	intron	8	-	385	ENSG00000143514	TP53BP2	12000	protein_coding	4632	1	NM_001031685.3	NM_001031685	1	q41	18	0	30.11	35.53	0.628474	0.967618	0.847453	-0.218979	0.120165
chr1	223802896	223803270	ENST00000343537	intron	7	-	374	ENSG00000143514	TP53BP2	12000	protein_coding	4632	1	NM_001031685.3	NM_001031685	1	q41	18	0	77.67	108.02	0.584716	0.826393	0.719034	-0.134317	0.10736
chr1	223803453	223804173	ENST00000343537	intron	6	-	720	ENSG00000143514	TP53BP2	12000	protein_coding	4632	1	NM_001031685.3	NM_001031685	1	q41	18	0	43.4	55.02	0.572279	0.946114	0.788804	-0.216525	0.15731
chr1	223804349	223806845	ENST00000343537	intron	5	-	2496	ENSG00000143514	TP53BP2	12000	protein_coding	4632	1	NM_001031685.3	NM_001031685	1	q41	18	0	63.31	83.13	0.608786	0.875419	0.761578	-0.152792	0.113841
chr1	223806948	223810430	ENST00000343537	intron	4	-	3482	ENSG00000143514	TP53BP2	12000	protein_coding	4632	1	NM_001031685.3	NM_001031685	1	q41	18	0	46.8	64.16	0.526316	0.923687	0.729426	-0.20311	0.19426
chr1	223810514	223814239	ENST00000343537	intron	3	-	3725	ENSG00000143514	TP53BP2	12000	protein_coding	4632	1	NM_001031685.3	NM_001031685	1	q41	18	0	60.98	79.47	0.583915	0.912347	0.767334	-0.183419	0.145014
chr1	223814354	223821219	ENST00000343537	intron	2	-	6865	ENSG00000143514	TP53BP2	12000	protein_coding	4632	1	NM_001031685.3	NM_001031685	1	q41	18	0	38.05	55.36	0.517438	0.842938	0.687319	-0.169881	0.155618
chr1	223821368	223845653	ENST00000343537	intron	1	-	24285	ENSG00000143514	TP53BP2	12000	protein_coding	4632	1	NM_001031685.3	NM_001031685	1	q41	18	0	33.38	44.22	0.560441	0.913901	0.754862	-0.194421	0.159039
chr1	224183419	224189576	ENST00000323699	intron	1	+	6157	ENSG00000143753	DEGS1	13709	protein_coding	2032	1	NM_003676.4	NM_001321541	1	q42.11	3	0	111.6	139.31	0.68222	0.897645	0.801091	-0.118871	0.0965544
chr1	224190320	224192331	ENST00000323699	intron	2	+	2011	ENSG00000143753	DEGS1	13709	protein_coding	2032	1	NM_003676.4	NM_001321541	1	q42.11	3	1	106.78	204.8	0.403949	0.646338	0.521387	-0.117438	0.124951
chr1	224356994	224360494	ENST00000465271	intron	1	+	3500	ENSG00000143771	CNIH4	25013	protein_coding	4096	1	NM_014184.4	NM_014184	1	q42.11	5	0	55.45	104.27	0.34135	0.718839	0.531792	-0.190442	0.187047
chr1	224360564	224365878	ENST00000465271	intron	2	+	5314	ENSG00000143771	CNIH4	25013	protein_coding	4096	1	NM_014184.4	NM_014184	1	q42.11	5	0	56.55	106.36	0.323222	0.71585	0.531685	-0.208462	0.184165
chr1	224365992	224371282	ENST00000465271	intron	3	+	5290	ENSG00000143771	CNIH4	25013	protein_coding	4096	1	NM_014184.4	NM_014184	1	q42.11	5	0	84.89	114.22	0.577008	0.870325	0.743215	-0.166207	0.12711
chr1	224371424	224375794	ENST00000465271	intron	4	+	4370	ENSG00000143771	CNIH4	25013	protein_coding	4096	1	NM_014184.4	NM_014184	1	q42.11	5	1	77.67	153.07	0.310756	0.695553	0.507415	-0.196659	0.188138
chr1	225403464	225404403	ENST00000272163	intron	13	-	939	ENSG00000143815	LBR	6518	protein_coding	3748	1	NM_002296.4	NM_002296	1	q42.12	14	1	299.44	323.58	0.870077	0.962882	0.925397	-0.0553199	0.0374851
chr1	225404527	225404625	ENST00000272163	intron	12	-	98	ENSG00000143815	LBR	6518	protein_coding	3748	1	NM_002296.4	NM_002296	1	q42.12	14	0	476.8	542.11	0.727173	0.96812	0.879526	-0.152353	0.0885936
chr1	225404707	225406663	ENST00000272163	intron	11	-	1956	ENSG00000143815	LBR	6518	protein_coding	3748	1	NM_002296.4	NM_002296	1	q42.12	14	0	371.76	461.58	0.620843	0.926712	0.805408	-0.184565	0.121304
chr1	225406833	225410290	ENST00000272163	intron	10	-	3457	ENSG00000143815	LBR	6518	protein_coding	3748	1	NM_002296.4	NM_002296	1	q42.12	14	0	239.45	386.56	0.453703	0.755621	0.619438	-0.165735	0.136183
chr1	225410417	225411336	ENST00000272163	intron	9	-	919	ENSG00000143815	LBR	6518	protein_coding	3748	1	NM_002296.4	NM_002296	1	q42.12	14	0	284.15	470.96	0.422556	0.75358	0.603342	-0.180786	0.150238
chr1	225411441	225412453	ENST00000272163	intron	8	-	1012	ENSG00000143815	LBR	6518	protein_coding	3748	1	NM_002296.4	NM_002296	1	q42.12	14	0	456.78	672.38	0.491715	0.827369	0.679348	-0.187633	0.148021
chr1	225412646	225415277	ENST00000272163	intron	7	-	2631	ENSG00000143815	LBR	6518	protein_coding	3748	1	NM_002296.4	NM_002296	1	q42.12	14	0	319.45	418.15	0.679071	0.841012	0.76396	-0.0848897	0.0770514
chr1	225415333	225417983	ENST00000272163	intron	6	-	2650	ENSG00000143815	LBR	6518	protein_coding	3748	1	NM_002296.4	NM_002296	1	q42.12	14	0	265.73	365	0.617927	0.831302	0.728027	-0.1101	0.103275
chr1	225418181	225419262	ENST00000272163	intron	5	-	1081	ENSG00000143815	LBR	6518	protein_coding	3748	1	NM_002296.4	NM_002296	1	q42.12	14	0	279.6	316.58	0.822522	0.926646	0.883189	-0.0606672	0.0434572
chr1	225419453	225419714	ENST00000272163	intron	4	-	261	ENSG00000143815	LBR	6518	protein_coding	3748	1	NM_002296.4	NM_002296	1	q42.12	14	0	464.27	487.64	0.915162	0.977232	0.952075	-0.0369136	0.0251571
chr1	225419799	225422076	ENST00000272163	intron	3	-	2277	ENSG00000143815	LBR	6518	protein_coding	3748	1	NM_002296.4	NM_002296	1	q42.12	14	0	608.02	687.11	0.821131	0.932424	0.884895	-0.0637633	0.0475294
chr1	225422278	225423910	ENST00000272163	intron	2	-	1632	ENSG00000143815	LBR	6518	protein_coding	3748	1	NM_002296.4	NM_002296	1	q42.12	14	0	415.4	497.2	0.759037	0.894073	0.835479	-0.0764414	0.0585948
chr1	225424090	225427953	ENST00000272163	intron	1	-	3863	ENSG00000143815	LBR	6518	protein_coding	3748	1	NM_002296.4	NM_002296	1	q42.12	14	0	239.35	286.98	0.751277	0.899337	0.83403	-0.0827537	0.0653071
chr1	225778013	225783299	ENST00000304786	intron	1	+	5286	ENSG00000143742	SRP9	11304	protein_coding	1481	1	NM_003133.6	NM_003133	1	q42.12	3	0	221.8	284.73	0.669119	0.863523	0.778984	-0.109865	0.0845395
chr1	225783369	225789239	ENST00000304786	intron	2	+	5870	ENSG00000143742	SRP9	11304	protein_coding	1481	1	NM_003133.6	NM_003133	1	q42.12	3	1	194	318.62	0.507018	0.703582	0.608876	-0.101858	0.0947065
chr1	225846933	225847033	ENST00000366835	intron	24	-	100	ENSG00000196187	TMEM63A	29118	protein_coding	4109	1	NM_014698.3	NM_014698	1	q42.12	25	1	127.11	148.47	0.736462	0.937822	0.856133	-0.11967	0.0816894
chr1	225847214	225848491	ENST00000366835	intron	23	-	1277	ENSG00000196187	TMEM63A	29118	protein_coding	4109	1	NM_014698.3	NM_014698	1	q42.12	25	0	174.51	243.98	0.578112	0.818434	0.715264	-0.137151	0.10317
chr1	225848555	225848896	ENST00000366835	intron	22	-	341	ENSG00000196187	TMEM63A	29118	protein_coding	4109	1	NM_014698.3	NM_014698	1	q42.12	25	0	187.05	264.13	0.576804	0.814962	0.708174	-0.13137	0.106788
chr1	225849013	225849911	ENST00000366835	intron	21	-	898	ENSG00000196187	TMEM63A	29118	protein_coding	4109	1	NM_014698.3	NM_014698	1	q42.12	25	0	196.05	300.75	0.539488	0.754497	0.65187	-0.112383	0.102626
chr1	225850080	225852663	ENST00000366835	intron	20	-	2583	ENSG00000196187	TMEM63A	29118	protein_coding	4109	1	NM_014698.3	NM_014698	1	q42.12	25	0	229.09	287	0.668855	0.892646	0.798223	-0.129368	0.0944227
chr1	225852770	225853628	ENST00000366835	intron	19	-	858	ENSG00000196187	TMEM63A	29118	protein_coding	4109	1	NM_014698.3	NM_014698	1	q42.12	25	0	146.65	228.25	0.488173	0.770599	0.642497	-0.154325	0.128101
chr1	225853792	225855877	ENST00000366835	intron	18	-	2085	ENSG00000196187	TMEM63A	29118	protein_coding	4109	1	NM_014698.3	NM_014698	1	q42.12	25	0	122	168.38	0.583401	0.834751	0.724552	-0.141151	0.110199
chr1	225855941	225856651	ENST00000366835	intron	17	-	710	ENSG00000196187	TMEM63A	29118	protein_coding	4109	1	NM_014698.3	NM_014698	1	q42.12	25	0	128.95	182.49	0.459066	0.878052	0.706614	-0.247548	0.171438
chr1	225856739	225856910	ENST00000366835	intron	16	-	171	ENSG00000196187	TMEM63A	29118	protein_coding	4109	1	NM_014698.3	NM_014698	1	q42.12	25	0	139.87	216.55	0.496833	0.776739	0.645902	-0.149069	0.130837
chr1	225857018	225859195	ENST00000366835	intron	15	-	2177	ENSG00000196187	TMEM63A	29118	protein_coding	4109	1	NM_014698.3	NM_014698	1	q42.12	25	0	237.98	356.56	0.570605	0.750194	0.667433	-0.0968283	0.0827609
chr1	225859350	225860859	ENST00000366835	intron	14	-	1509	ENSG00000196187	TMEM63A	29118	protein_coding	4109	1	NM_014698.3	NM_014698	1	q42.12	25	0	212.71	466.36	0.362541	0.550391	0.456107	-0.0935661	0.0942845
chr1	225860998	225862217	ENST00000366835	intron	13	-	1219	ENSG00000196187	TMEM63A	29118	protein_coding	4109	1	NM_014698.3	NM_014698	1	q42.12	25	0	117.04	293.58	0.276639	0.520477	0.398665	-0.122026	0.121812
chr1	225862352	225862454	ENST00000366835	intron	12	-	102	ENSG00000196187	TMEM63A	29118	protein_coding	4109	1	NM_014698.3	NM_014698	1	q42.12	25	0	209.04	246.33	0.731107	0.92828	0.848618	-0.117511	0.0796622
chr1	225862579	225862770	ENST00000366835	intron	11	-	191	ENSG00000196187	TMEM63A	29118	protein_coding	4109	1	NM_014698.3	NM_014698	1	q42.12	25	0	210.87	259.98	0.718691	0.884699	0.811101	-0.0924101	0.073598
chr1	225862852	225865896	ENST00000366835	intron	10	-	3044	ENSG00000196187	TMEM63A	29118	protein_coding	4109	1	NM_014698.3	NM_014698	1	q42.12	25	0	215.33	294.73	0.61149	0.842479	0.730601	-0.119111	0.111878
chr1	225865968	225866573	ENST00000366835	intron	9	-	605	ENSG00000196187	TMEM63A	29118	protein_coding	4109	1	NM_014698.3	NM_014698	1	q42.12	25	0	125.71	356.07	0.229162	0.50966	0.353049	-0.123887	0.156612
chr1	225866683	225867111	ENST00000366835	intron	8	-	428	ENSG00000196187	TMEM63A	29118	protein_coding	4109	1	NM_014698.3	NM_014698	1	q42.12	25	0	90.58	577.82	0.0991089	0.233937	0.156762	-0.0576528	0.0771753
chr1	225867164	225867887	ENST00000366835	intron	7	-	723	ENSG00000196187	TMEM63A	29118	protein_coding	4109	1	NM_014698.3	NM_014698	1	q42.12	25	0	139.87	469.56	0.231543	0.373647	0.297875	-0.0663317	0.0757726
chr1	225868031	225871075	ENST00000366835	intron	6	-	3044	ENSG00000196187	TMEM63A	29118	protein_coding	4109	1	NM_014698.3	NM_014698	1	q42.12	25	0	129.64	216.91	0.442294	0.739249	0.597667	-0.155373	0.141582
chr1	225871114	225871986	ENST00000366835	intron	5	-	872	ENSG00000196187	TMEM63A	29118	protein_coding	4109	1	NM_014698.3	NM_014698	1	q42.12	25	0	131.31	181.13	0.597685	0.827381	0.724949	-0.127264	0.102432
chr1	225872054	225874287	ENST00000366835	intron	4	-	2233	ENSG00000196187	TMEM63A	29118	protein_coding	4109	1	NM_014698.3	NM_014698	1	q42.12	25	0	127.13	151.91	0.713571	0.922902	0.836877	-0.123306	0.0860249
chr1	225874368	225877394	ENST00000366835	intron	3	-	3026	ENSG00000196187	TMEM63A	29118	protein_coding	4109	1	NM_014698.3	NM_014698	1	q42.12	25	0	99.04	160.95	0.3661	0.816996	0.615346	-0.249247	0.201649
chr1	225877595	225879219	ENST00000366835	intron	2	-	1624	ENSG00000196187	TMEM63A	29118	protein_coding	4109	1	NM_014698.3	NM_014698	1	q42.12	25	0	186.2	289.89	0.496187	0.770115	0.642313	-0.146125	0.127803
chr1	225879411	225882303	ENST00000366835	intron	1	-	2892	ENSG00000196187	TMEM63A	29118	protein_coding	4109	1	NM_014698.3	NM_014698	1	q42.12	25	0	60.22	199.05	0.1872	0.437099	0.302537	-0.115337	0.134562
chr1	225920621	225921207	ENST00000343818	intron	6	-	586	ENSG00000143811	PYCR2	30262	protein_coding	1680	1	NM_013328.4	NM_013328	1	q42.12	7	1	197.87	225.67	0.75911	0.9534	0.876811	-0.117701	0.0765883
chr1	225921372	225921551	ENST00000343818	intron	5	-	179	ENSG00000143811	PYCR2	30262	protein_coding	1680	1	NM_013328.4	NM_013328	1	q42.12	7	0	101.25	144.89	0.564826	0.806473	0.698806	-0.13398	0.107667
chr1	225921645	225921857	ENST00000343818	intron	4	-	212	ENSG00000143811	PYCR2	30262	protein_coding	1680	1	NM_013328.4	NM_013328	1	q42.12	7	0	83.95	111.07	0.623228	0.861331	0.75583	-0.132602	0.105501
chr1	225922080	225922203	ENST00000343818	intron	3	-	123	ENSG00000143811	PYCR2	30262	protein_coding	1680	1	NM_013328.4	NM_013328	1	q42.12	7	0	56.42	78.42	0.533123	0.883162	0.719459	-0.186336	0.163703
chr1	225922384	225923700	ENST00000343818	intron	2	-	1316	ENSG00000143811	PYCR2	30262	protein_coding	1680	1	NM_013328.4	NM_013328	1	q42.12	7	0	94.09	150.65	0.45531	0.78191	0.62456	-0.16925	0.15735
chr1	225923772	225924043	ENST00000343818	intron	1	-	271	ENSG00000143811	PYCR2	30262	protein_coding	1680	1	NM_013328.4	NM_013328	1	q42.12	7	0	108.98	153.07	0.51474	0.862883	0.711962	-0.197222	0.150922
chr1	225985524	225987895	ENST00000272091	intron	6	-	2371	ENSG00000143751	SDE2	26643	protein_coding	3987	1	NM_152608.4	NM_152608	1	q42.12	7	1	61.35	89.36	0.526678	0.822661	0.686549	-0.15987	0.136112
chr1	225988389	225991242	ENST00000272091	intron	5	-	2853	ENSG00000143751	SDE2	26643	protein_coding	3987	1	NM_152608.4	NM_152608	1	q42.12	7	0	69.33	87.45	0.661112	0.892913	0.792796	-0.131684	0.100117
chr1	225991364	225992397	ENST00000272091	intron	4	-	1033	ENSG00000143751	SDE2	26643	protein_coding	3987	1	NM_152608.4	NM_152608	1	q42.12	7	0	67.98	77.36	0.775097	0.944627	0.878749	-0.103651	0.065878
chr1	225992568	225992890	ENST00000272091	intron	3	-	322	ENSG00000143751	SDE2	26643	protein_coding	3987	1	NM_152608.4	NM_152608	1	q42.12	7	0	63.69	80.02	0.650049	0.899853	0.795926	-0.145877	0.103927
chr1	225993003	225995265	ENST00000272091	intron	2	-	2262	ENSG00000143751	SDE2	26643	protein_coding	3987	1	NM_152608.4	NM_152608	1	q42.12	7	0	41.27	57.2	0.534019	0.869201	0.721503	-0.187484	0.147697
chr1	225995384	225999192	ENST00000272091	intron	1	-	3808	ENSG00000143751	SDE2	26643	protein_coding	3987	1	NM_152608.4	NM_152608	1	q42.12	7	0	43.93	83.87	0.35048	0.691367	0.523787	-0.173306	0.16758
chr1	226062812	226064328	ENST00000366815	intron	1	+	1516	ENSG00000163041	H3-3A	4764	protein_coding	1070	1	NM_002107.7	NM_001379046	1	q42.12	4	0	2738.76	3239.29	0.782191	0.90005	0.845482	-0.0632908	0.0545684
chr1	226064480	226065655	ENST00000366815	intron	2	+	1175	ENSG00000163041	H3-3A	4764	protein_coding	1070	1	NM_002107.7	NM_001379046	1	q42.12	4	0	4054.35	4410.09	0.883279	0.94804	0.919335	-0.0360559	0.028705
chr1	226065810	226071350	ENST00000366815	intron	3	+	5540	ENSG00000163041	H3-3A	4764	protein_coding	1070	1	NM_002107.7	NM_001379046	1	q42.12	4	1	5437.93	5844.45	0.890793	0.960515	0.930443	-0.03965	0.030072
chr1	226146822	226152334	ENST00000366812	intron	7	-	5512	ENSG00000182827	ACBD3	15453	protein_coding	3584	1	NM_022735.4	NM_022735	1	q42.12	8	1	NA	NA	NA	NA	NA	NA	NA
chr1	226152620	226154646	ENST00000366812	intron	6	-	2026	ENSG00000182827	ACBD3	15453	protein_coding	3584	1	NM_022735.4	NM_022735	1	q42.12	8	0	83.51	132.58	0.463074	0.781799	0.629884	-0.166809	0.151915
chr1	226154834	226159183	ENST00000366812	intron	5	-	4349	ENSG00000182827	ACBD3	15453	protein_coding	3584	1	NM_022735.4	NM_022735	1	q42.12	8	0	78.44	107.31	0.590506	0.845657	0.730966	-0.14046	0.11469
chr1	226159359	226161530	ENST00000366812	intron	4	-	2171	ENSG00000182827	ACBD3	15453	protein_coding	3584	1	NM_022735.4	NM_022735	1	q42.12	8	0	73.6	98.53	0.582583	0.87958	0.746981	-0.164397	0.132599
chr1	226161690	226164788	ENST00000366812	intron	3	-	3098	ENSG00000182827	ACBD3	15453	protein_coding	3584	1	NM_022735.4	NM_022735	1	q42.12	8	0	11.87	25.51	0.202227	0.715433	0.465308	-0.263081	0.250125
chr1	226164930	226165858	ENST00000366812	intron	2	-	928	ENSG00000182827	ACBD3	15453	protein_coding	3584	1	NM_022735.4	NM_022735	1	q42.12	8	0	42.11	59.11	0.513979	0.872244	0.712401	-0.198421	0.159843
chr1	226166001	226186389	ENST00000366812	intron	1	-	20388	ENSG00000182827	ACBD3	15453	protein_coding	3584	1	NM_022735.4	NM_022735	1	q42.12	8	0	60.53	82.02	0.556205	0.886668	0.737991	-0.181785	0.148678
chr1	226232607	226233095	ENST00000681046	intron	14	-	488	ENSG00000183814	LIN9	30830	protein_coding	2998	1	NM_001366245.2	NM_001366245	1	q42.12	15	1	5.47	8.62	0.0913407	0.963696	0.634571	-0.54323	0.329126
chr1	226233194	226233343	ENST00000681046	intron	13	-	149	ENSG00000183814	LIN9	30830	protein_coding	2998	1	NM_001366245.2	NM_001366245	1	q42.12	15	0	NA	NA	NA	NA	NA	NA	NA
chr1	226233524	226238970	ENST00000681046	intron	12	-	5446	ENSG00000183814	LIN9	30830	protein_coding	2998	1	NM_001366245.2	NM_001366245	1	q42.12	15	0	NA	NA	NA	NA	NA	NA	NA
chr1	226239097	226250838	ENST00000681046	intron	11	-	11741	ENSG00000183814	LIN9	30830	protein_coding	2998	1	NM_001366245.2	NM_001366245	1	q42.12	15	0	6.07	10.67	0.197583	0.894981	0.568885	-0.371302	0.326096
chr1	226250920	226265532	ENST00000681046	intron	10	-	14612	ENSG00000183814	LIN9	30830	protein_coding	2998	1	NM_001366245.2	NM_001366245	1	q42.12	15	0	8.67	14.6	0.157532	0.948671	0.593836	-0.436303	0.354835
chr1	226265635	226266212	ENST00000681046	intron	9	-	577	ENSG00000183814	LIN9	30830	protein_coding	2998	1	NM_001366245.2	NM_001366245	1	q42.12	15	0	9.89	15.05	0.199712	0.947649	0.657143	-0.457431	0.290506
chr1	226266333	226267956	ENST00000681046	intron	8	-	1623	ENSG00000183814	LIN9	30830	protein_coding	2998	1	NM_001366245.2	NM_001366245	1	q42.12	15	0	16.82	22.02	0.502739	0.972362	0.763851	-0.261112	0.208511
chr1	226268091	226277774	ENST00000681046	intron	7	-	9683	ENSG00000183814	LIN9	30830	protein_coding	2998	1	NM_001366245.2	NM_001366245	1	q42.12	15	0	8.96	15.73	0.195946	0.937723	0.569612	-0.373666	0.368111
chr1	226277933	226286332	ENST00000681046	intron	6	-	8399	ENSG00000183814	LIN9	30830	protein_coding	2998	1	NM_001366245.2	NM_001366245	1	q42.12	15	0	8.93	15.65	0.168187	0.909401	0.570607	-0.40242	0.338794
chr1	226286459	226287663	ENST00000681046	intron	5	-	1204	ENSG00000183814	LIN9	30830	protein_coding	2998	1	NM_001366245.2	NM_001366245	1	q42.12	15	0	12.16	15.4	0.395527	0.97129	0.78961	-0.394083	0.18168
chr1	226287798	226295841	ENST00000681046	intron	4	-	8043	ENSG00000183814	LIN9	30830	protein_coding	2998	1	NM_001366245.2	NM_001366245	1	q42.12	15	0	7.33	12	0.171438	0.936092	0.610833	-0.439395	0.325259
chr1	226295947	226297718	ENST00000681046	intron	3	-	1771	ENSG00000183814	LIN9	30830	protein_coding	2998	1	NM_001366245.2	NM_001366245	1	q42.12	15	0	9.69	14.27	0.237175	0.958521	0.679047	-0.441872	0.279474
chr1	226297814	226301172	ENST00000681046	intron	2	-	3358	ENSG00000183814	LIN9	30830	protein_coding	2998	1	NM_001366245.2	NM_001366245	1	q42.12	15	0	NA	NA	NA	NA	NA	NA	NA
chr1	226301206	226309108	ENST00000681046	intron	1	-	7902	ENSG00000183814	LIN9	30830	protein_coding	2998	1	NM_001366245.2	NM_001366245	1	q42.12	15	0	NA	NA	NA	NA	NA	NA	NA
chr1	226634887	226637678	ENST00000429204	intron	7	-	2791	ENSG00000143772	ITPKB	6179	protein_coding	6269	1	NM_002221.4	NM_002221	1	q42.12	8	1	245.55	397.8	0.492946	0.741303	0.61727	-0.124324	0.124033
chr1	226637751	226639556	ENST00000429204	intron	6	-	1805	ENSG00000143772	ITPKB	6179	protein_coding	6269	1	NM_002221.4	NM_002221	1	q42.12	8	0	226.05	320.89	0.565347	0.827997	0.704447	-0.1391	0.12355
chr1	226639659	226641920	ENST00000429204	intron	5	-	2261	ENSG00000143772	ITPKB	6179	protein_coding	6269	1	NM_002221.4	NM_002221	1	q42.12	8	0	174.82	291.44	0.457609	0.740514	0.599849	-0.14224	0.140665
chr1	226642126	226647166	ENST00000429204	intron	4	-	5040	ENSG00000143772	ITPKB	6179	protein_coding	6269	1	NM_002221.4	NM_002221	1	q42.12	8	0	177.89	247.53	0.625878	0.806108	0.71866	-0.0927828	0.0874472
chr1	226647381	226648671	ENST00000429204	intron	3	-	1290	ENSG00000143772	ITPKB	6179	protein_coding	6269	1	NM_002221.4	NM_002221	1	q42.12	8	0	143.16	209.42	0.563064	0.79195	0.683602	-0.120538	0.108348
chr1	226648772	226735526	ENST00000429204	intron	2	-	86754	ENSG00000143772	ITPKB	6179	protein_coding	6269	1	NM_002221.4	NM_002221	1	q42.12	8	0	91.58	257.93	0.237227	0.482597	0.355058	-0.11783	0.127539
chr1	226737664	226739040	ENST00000429204	intron	1	-	1376	ENSG00000143772	ITPKB	6179	protein_coding	6269	1	NM_002221.4	NM_002221	1	q42.12	8	0	188.76	228.73	0.714163	0.912466	0.825252	-0.111089	0.0872135
chr1	226940400	226961376	ENST00000366777	intron	1	+	20976	ENSG00000163050	COQ8A	16812	protein_coding	2866	1	NM_020247.5	NM_020247	1	q42.13	15	0	38.13	55.13	0.473652	0.867206	0.691638	-0.217986	0.175568
chr1	226961563	226964999	ENST00000366777	intron	2	+	3436	ENSG00000163050	COQ8A	16812	protein_coding	2866	1	NM_020247.5	NM_020247	1	q42.13	15	0	47.64	54.71	0.70879	0.970473	0.870773	-0.161983	0.0996994
chr1	226965411	226965670	ENST00000366777	intron	3	+	259	ENSG00000163050	COQ8A	16812	protein_coding	2866	1	NM_020247.5	NM_020247	1	q42.13	15	0	42.69	78.45	0.358625	0.722429	0.544168	-0.185543	0.178261
chr1	226965738	226977448	ENST00000366777	intron	4	+	11710	ENSG00000163050	COQ8A	16812	protein_coding	2866	1	NM_020247.5	NM_020247	1	q42.13	15	0	46.76	65.25	0.529474	0.877207	0.716628	-0.187154	0.160579
chr1	226977524	226982026	ENST00000366777	intron	5	+	4502	ENSG00000163050	COQ8A	16812	protein_coding	2866	1	NM_020247.5	NM_020247	1	q42.13	15	0	55.2	66.4	0.666308	0.940694	0.831325	-0.165017	0.109368
chr1	226982150	226982677	ENST00000366777	intron	6	+	527	ENSG00000163050	COQ8A	16812	protein_coding	2866	1	NM_020247.5	NM_020247	1	q42.13	15	0	67.25	92.82	0.556703	0.861391	0.724521	-0.167817	0.13687
chr1	226982764	226982893	ENST00000366777	intron	7	+	129	ENSG00000163050	COQ8A	16812	protein_coding	2866	1	NM_020247.5	NM_020247	1	q42.13	15	0	62.35	71.42	0.710487	0.971638	0.873005	-0.162518	0.0986329
chr1	226983035	226983551	ENST00000366777	intron	8	+	516	ENSG00000163050	COQ8A	16812	protein_coding	2866	1	NM_020247.5	NM_020247	1	q42.13	15	0	48.55	68.42	0.538981	0.857443	0.709588	-0.170607	0.147856
chr1	226983634	226983760	ENST00000366777	intron	9	+	126	ENSG00000163050	COQ8A	16812	protein_coding	2866	1	NM_020247.5	NM_020247	1	q42.13	15	0	43.05	56.8	0.58779	0.894064	0.757923	-0.170133	0.136142
chr1	226983855	226984093	ENST00000366777	intron	10	+	238	ENSG00000163050	COQ8A	16812	protein_coding	2866	1	NM_020247.5	NM_020247	1	q42.13	15	0	41.4	55.96	0.571755	0.867393	0.739814	-0.168059	0.127579
chr1	226984236	226984547	ENST00000366777	intron	11	+	311	ENSG00000163050	COQ8A	16812	protein_coding	2866	1	NM_020247.5	NM_020247	1	q42.13	15	0	57.04	72.8	0.588791	0.92641	0.783516	-0.194725	0.142893
chr1	226984656	226984875	ENST00000366777	intron	12	+	219	ENSG00000163050	COQ8A	16812	protein_coding	2866	1	NM_020247.5	NM_020247	1	q42.13	15	0	62.69	70.44	0.752971	0.970819	0.889977	-0.137006	0.0808415
chr1	226984942	226985253	ENST00000366777	intron	13	+	311	ENSG00000163050	COQ8A	16812	protein_coding	2866	1	NM_020247.5	NM_020247	1	q42.13	15	0	61.6	67.96	0.743682	0.987481	0.906416	-0.162734	0.0810655
chr1	226985341	226986452	ENST00000366777	intron	14	+	1111	ENSG00000163050	COQ8A	16812	protein_coding	2866	1	NM_020247.5	NM_020247	1	q42.13	15	1	84.91	95.4	0.76271	0.967353	0.890042	-0.127332	0.0773111
chr1	227563725	227646543	ENST00000343776	intron	1	+	82818	ENSG00000181450	ZNF678	28652	protein_coding	8543	1	NM_001367909.1	NM_001367910	1	q42.13	4	0	8.35	40.25	0.0503815	0.448491	0.207453	-0.157072	0.241038
chr1	227646671	227650955	ENST00000343776	intron	2	+	4284	ENSG00000181450	ZNF678	28652	protein_coding	8543	1	NM_001367909.1	NM_001367910	1	q42.13	4	0	14.02	34.33	0.184814	0.666328	0.408389	-0.223575	0.257939
chr1	227651077	227654335	ENST00000343776	intron	3	+	3258	ENSG00000181450	ZNF678	28652	protein_coding	8543	1	NM_001367909.1	NM_001367910	1	q42.13	4	1	12.25	35.15	0.192362	0.543152	0.348506	-0.156144	0.194646
chr1	227732677	227732880	ENST00000620518	intron	5	-	203	ENSG00000081692	JMJD4	25724	protein_coding	2484	1	NM_023007.3	NM_023007	1	q42.13	6	1	26.76	60.75	0.291853	0.617397	0.440494	-0.148641	0.176903
chr1	227733028	227733413	ENST00000620518	intron	4	-	385	ENSG00000081692	JMJD4	25724	protein_coding	2484	1	NM_023007.3	NM_023007	1	q42.13	6	0	10.18	59.56	0.0562695	0.364328	0.17092	-0.114651	0.193408
chr1	227733682	227733906	ENST00000620518	intron	3	-	224	ENSG00000081692	JMJD4	25724	protein_coding	2484	1	NM_023007.3	NM_023007	1	q42.13	6	0	26.24	66.11	0.269844	0.542087	0.396914	-0.12707	0.145173
chr1	227734033	227734650	ENST00000620518	intron	2	-	617	ENSG00000081692	JMJD4	25724	protein_coding	2484	1	NM_023007.3	NM_023007	1	q42.13	6	0	27.64	69.62	0.238034	0.564042	0.397012	-0.158979	0.16703
chr1	227734817	227735011	ENST00000620518	intron	1	-	194	ENSG00000081692	JMJD4	25724	protein_coding	2484	1	NM_023007.3	NM_023007	1	q42.13	6	0	22.84	73.76	0.141194	0.539492	0.309653	-0.168459	0.229839
chr1	227735500	227747691	ENST00000617596	intron	1	+	12191	ENSG00000143740	SNAP47	30669	protein_coding	1923	1	NM_053052.4	NM_053052	1	q42.13	5	0	11.2	17	0.303695	0.942939	0.658824	-0.355129	0.284116
chr1	227748234	227758994	ENST00000617596	intron	2	+	10760	ENSG00000143740	SNAP47	30669	protein_coding	1923	1	NM_053052.4	NM_053052	1	q42.13	5	0	20.47	27.71	0.514396	0.924576	0.738722	-0.224327	0.185853
chr1	227759486	227766958	ENST00000617596	intron	3	+	7472	ENSG00000143740	SNAP47	30669	protein_coding	1923	1	NM_053052.4	NM_053052	1	q42.13	5	0	34.82	46.78	0.511041	0.918357	0.744335	-0.233294	0.174022
chr1	227767084	227780526	ENST00000617596	intron	4	+	13442	ENSG00000143740	SNAP47	30669	protein_coding	1923	1	NM_053052.4	NM_053052	1	q42.13	5	1	29.18	59.18	0.275898	0.723741	0.493072	-0.217174	0.230669
chr1	228082766	228097077	ENST00000272102	intron	1	+	14311	ENSG00000143761	ARF1	652	protein_coding	1840	1	NM_001658.4	NM_001658	1	q42.13	5	0	410.24	522.35	0.678645	0.878817	0.785374	-0.106729	0.0934432
chr1	228097263	228097341	ENST00000272102	intron	2	+	78	ENSG00000143761	ARF1	652	protein_coding	1840	1	NM_001658.4	NM_001658	1	q42.13	5	0	764.33	807.91	0.902542	0.974388	0.946058	-0.0435168	0.0283298
chr1	228097453	228097590	ENST00000272102	intron	3	+	137	ENSG00000143761	ARF1	652	protein_coding	1840	1	NM_001658.4	NM_001658	1	q42.13	5	0	1005.38	1088.95	0.861565	0.961054	0.923256	-0.0616911	0.0377978
chr1	228097716	228097851	ENST00000272102	intron	4	+	135	ENSG00000143761	ARF1	652	protein_coding	1840	1	NM_001658.4	NM_001658	1	q42.13	5	1	1263.4	1332.49	0.895101	0.979637	0.94815	-0.053049	0.0314874
chr1	228101255	228101338	ENST00000272139	intron	7	-	83	ENSG00000143793	C1orf35	19032	protein_coding	1290	1	NM_024319.4	NM_024319	1	q42.13	8	1	23.85	40.64	0.329396	0.828947	0.58686	-0.257465	0.242086
chr1	228101474	228102079	ENST00000272139	intron	6	-	605	ENSG00000143793	C1orf35	19032	protein_coding	1290	1	NM_024319.4	NM_024319	1	q42.13	8	0	11.04	23.33	0.181285	0.798571	0.47321	-0.291925	0.325361
chr1	228102166	228102309	ENST00000272139	intron	5	-	143	ENSG00000143793	C1orf35	19032	protein_coding	1290	1	NM_024319.4	NM_024319	1	q42.13	8	0	12	21.25	0.191341	0.897872	0.564706	-0.373365	0.333166
chr1	228102383	228102477	ENST00000272139	intron	4	-	94	ENSG00000143793	C1orf35	19032	protein_coding	1290	1	NM_024319.4	NM_024319	1	q42.13	8	0	7.78	13.02	0.229517	0.921514	0.597542	-0.368025	0.323971
chr1	228102561	228102642	ENST00000272139	intron	3	-	81	ENSG00000143793	C1orf35	19032	protein_coding	1290	1	NM_024319.4	NM_024319	1	q42.13	8	0	7.07	11.36	0.0998848	0.979613	0.622359	-0.522474	0.357254
chr1	228102689	228102898	ENST00000272139	intron	2	-	209	ENSG00000143793	C1orf35	19032	protein_coding	1290	1	NM_024319.4	NM_024319	1	q42.13	8	0	14	19.58	0.387635	0.931622	0.715015	-0.32738	0.216607
chr1	228103050	228103133	ENST00000272139	intron	1	-	83	ENSG00000143793	C1orf35	19032	protein_coding	1290	1	NM_024319.4	NM_024319	1	q42.13	8	0	17.96	24.64	0.453016	0.928266	0.728896	-0.27588	0.19937
chr1	228106919	228107667	ENST00000336520	intron	4	-	748	ENSG00000162910	MRPL55	16686	protein_coding	738	1	NM_181463.3	NM_181463	1	q42.13	5	1	30.22	34.55	0.654948	0.981544	0.874674	-0.219727	0.10687
chr1	228107870	228108234	ENST00000336520	intron	3	-	364	ENSG00000162910	MRPL55	16686	protein_coding	738	1	NM_181463.3	NM_181463	1	q42.13	5	0	31.56	58.91	0.337749	0.74142	0.535732	-0.197984	0.205688
chr1	228108319	228108954	ENST00000336520	intron	2	-	635	ENSG00000162910	MRPL55	16686	protein_coding	738	1	NM_181463.3	NM_181463	1	q42.13	5	0	NA	NA	NA	NA	NA	NA	NA
chr1	228109022	228109148	ENST00000336520	intron	1	-	126	ENSG00000162910	MRPL55	16686	protein_coding	738	1	NM_181463.3	NM_181463	1	q42.13	5	0	NA	NA	NA	NA	NA	NA	NA
chr1	228140364	228141123	ENST00000312726	intron	1	+	759	ENSG00000143774	GUK1	4693	protein_coding	1100	1	NM_000858.7	NM_000858	1	q42.13	9	0	430.84	1167.62	0.27454	0.465469	0.36899	-0.0944501	0.0964793
chr1	228141289	228145510	ENST00000312726	intron	2	+	4221	ENSG00000143774	GUK1	4693	protein_coding	1100	1	NM_000858.7	NM_000858	1	q42.13	9	0	275.69	1138.53	0.179377	0.302869	0.242146	-0.0627684	0.0607236
chr1	228145625	228146025	ENST00000312726	intron	3	+	400	ENSG00000143774	GUK1	4693	protein_coding	1100	1	NM_000858.7	NM_000858	1	q42.13	9	0	1451.71	1741.84	0.71687	0.896811	0.833435	-0.116565	0.0633763
chr1	228146068	228146841	ENST00000312726	intron	4	+	773	ENSG00000143774	GUK1	4693	protein_coding	1100	1	NM_000858.7	NM_000858	1	q42.13	9	0	1641.16	1840.35	0.781612	0.941913	0.891765	-0.110154	0.0501483
chr1	228146939	228147405	ENST00000312726	intron	5	+	466	ENSG00000143774	GUK1	4693	protein_coding	1100	1	NM_000858.7	NM_000858	1	q42.13	9	0	1817.58	1889.44	0.925898	0.979297	0.961968	-0.0360698	0.0173297
chr1	228147545	228147614	ENST00000312726	intron	6	+	69	ENSG00000143774	GUK1	4693	protein_coding	1100	1	NM_000858.7	NM_000858	1	q42.13	9	0	1905.89	1976.07	0.922991	0.982717	0.964485	-0.0414944	0.0182319
chr1	228147700	228148370	ENST00000312726	intron	7	+	670	ENSG00000143774	GUK1	4693	protein_coding	1100	1	NM_000858.7	NM_000858	1	q42.13	9	0	1532.84	1700.49	0.845348	0.937212	0.901411	-0.0560625	0.0358017
chr1	228148457	228148664	ENST00000312726	intron	8	+	207	ENSG00000143774	GUK1	4693	protein_coding	1100	1	NM_000858.7	NM_000858	1	q42.13	9	1	1437.78	1576.05	0.853938	0.944142	0.912268	-0.0583296	0.031874
chr1	228166158	228174691	ENST00000366711	intron	1	+	8533	ENSG00000181873	IBA57	27302	protein_coding	7828	1	NM_001010867.4	NM_001310327	1	q42.13	3	0	7.05	11.98	0.160852	0.961298	0.588481	-0.427629	0.372817
chr1	228175030	228175121	ENST00000366711	intron	2	+	91	ENSG00000181873	IBA57	27302	protein_coding	7828	1	NM_001010867.4	NM_001310327	1	q42.13	3	1	12.53	20.18	0.309815	0.882911	0.620912	-0.311097	0.262
chr1	228395253	228396946	ENST00000284551	intron	5	-	1693	ENSG00000154370	TRIM11	16281	protein_coding	2710	1	NM_145214.3	NM_145214	1	q42.13	6	1	48.73	109.51	0.310645	0.601845	0.444982	-0.134337	0.156863
chr1	228397048	228397142	ENST00000284551	intron	4	-	94	ENSG00000154370	TRIM11	16281	protein_coding	2710	1	NM_145214.3	NM_145214	1	q42.13	6	0	49.8	80.15	0.40656	0.829221	0.621335	-0.214775	0.207886
chr1	228397166	228400963	ENST00000284551	intron	3	-	3797	ENSG00000154370	TRIM11	16281	protein_coding	2710	1	NM_145214.3	NM_145214	1	q42.13	6	0	38.2	91.62	0.276474	0.573332	0.41694	-0.140466	0.156393
chr1	228401195	228402065	ENST00000284551	intron	2	-	870	ENSG00000154370	TRIM11	16281	protein_coding	2710	1	NM_145214.3	NM_145214	1	q42.13	6	0	40.98	71.36	0.426982	0.722699	0.574271	-0.14729	0.148427
chr1	228402162	228406153	ENST00000284551	intron	1	-	3991	ENSG00000154370	TRIM11	16281	protein_coding	2710	1	NM_145214.3	NM_145214	1	q42.13	6	0	27.91	53.95	0.276158	0.751892	0.517331	-0.241173	0.234561
chr1	228487879	228488959	ENST00000305943	intron	1	+	1080	ENSG00000168159	RNF187	27146	protein_coding	3118	1	NM_001010858.3	NM_001010858	1	q42.13	4	0	196.35	224.49	0.72181	0.96027	0.874649	-0.152839	0.0856208
chr1	228489053	228493052	ENST00000305943	intron	2	+	3999	ENSG00000168159	RNF187	27146	protein_coding	3118	1	NM_001010858.3	NM_001010858	1	q42.13	4	0	294.8	333.27	0.744103	0.955765	0.884568	-0.140465	0.0711968
chr1	228493275	228493882	ENST00000305943	intron	3	+	607	ENSG00000168159	RNF187	27146	protein_coding	3118	1	NM_001010858.3	NM_001010858	1	q42.13	4	1	226.6	260.16	0.7081	0.955351	0.871002	-0.162902	0.0843483
chr1	228736005	228737672	ENST00000366691	intron	1	+	1667	ENSG00000116574	RHOU	17794	protein_coding	3965	1	NM_021205.6	NM_021205	1	q42.13	3	0	21.25	37.35	0.306832	0.807139	0.568942	-0.26211	0.238196
chr1	228737732	228743284	ENST00000366691	intron	2	+	5552	ENSG00000116574	RHOU	17794	protein_coding	3965	1	NM_021205.6	NM_021205	1	q42.13	3	1	26.31	40.71	0.34735	0.898517	0.646279	-0.298929	0.252238
chr1	229271371	229286485	ENST00000366690	intron	1	+	15114	ENSG00000168118	RAB4A	9781	protein_coding	2987	1	NM_004578.4	NM_004578	1	q42.13	8	0	29.11	46.75	0.382899	0.828682	0.622674	-0.239774	0.206008
chr1	229286567	229288728	ENST00000366690	intron	2	+	2161	ENSG00000168118	RAB4A	9781	protein_coding	2987	1	NM_004578.4	NM_004578	1	q42.13	8	0	60.15	93.05	0.436718	0.814433	0.646427	-0.209709	0.168007
chr1	229288844	229295847	ENST00000366690	intron	3	+	7003	ENSG00000168118	RAB4A	9781	protein_coding	2987	1	NM_004578.4	NM_004578	1	q42.13	8	0	54.13	110.58	0.331969	0.65126	0.48951	-0.157541	0.16175
chr1	229295911	229297481	ENST00000366690	intron	4	+	1570	ENSG00000168118	RAB4A	9781	protein_coding	2987	1	NM_004578.4	NM_004578	1	q42.13	8	0	62.67	98.04	0.491707	0.768614	0.639229	-0.147522	0.129385
chr1	229297637	229298976	ENST00000366690	intron	5	+	1339	ENSG00000168118	RAB4A	9781	protein_coding	2987	1	NM_004578.4	NM_004578	1	q42.13	8	0	80.69	87.55	0.790999	0.984436	0.921645	-0.130646	0.0627913
chr1	229299073	229302861	ENST00000366690	intron	6	+	3788	ENSG00000168118	RAB4A	9781	protein_coding	2987	1	NM_004578.4	NM_004578	1	q42.13	8	0	56.16	70.45	0.608852	0.935059	0.797161	-0.188309	0.137898
chr1	229302990	229303805	ENST00000366690	intron	7	+	815	ENSG00000168118	RAB4A	9781	protein_coding	2987	1	NM_004578.4	NM_004578	1	q42.13	8	1	42.42	60.65	0.512474	0.852649	0.699423	-0.186949	0.153227
chr1	229325412	229326737	ENST00000284617	intron	3	-	1325	ENSG00000154429	CCSAP	29578	protein_coding	5217	1	NM_145257.5	NM_145257	1	q42.13	4	1	56.42	87.29	0.441053	0.817487	0.646351	-0.205298	0.171136
chr1	229327007	229342098	ENST00000284617	intron	2	-	15091	ENSG00000154429	CCSAP	29578	protein_coding	5217	1	NM_145257.5	NM_145257	1	q42.13	4	0	19.04	55.71	0.164541	0.572741	0.34177	-0.177229	0.230971
chr1	229342514	229342911	ENST00000284617	intron	1	-	397	ENSG00000154429	CCSAP	29578	protein_coding	5217	1	NM_145257.5	NM_145257	1	q42.13	4	0	NA	NA	NA	NA	NA	NA	NA
chr1	229518411	229518840	ENST00000344517	intron	12	-	429	ENSG00000135776	ABCB10	41	protein_coding	3869	1	NM_012089.3	NM_012089	1	q42.13	13	1	26.44	33.87	0.541216	0.93719	0.780632	-0.239416	0.156558
chr1	229518876	229521591	ENST00000344517	intron	11	-	2715	ENSG00000135776	ABCB10	41	protein_coding	3869	1	NM_012089.3	NM_012089	1	q42.13	13	0	23.98	39.02	0.415034	0.793835	0.614557	-0.199523	0.179278
chr1	229521636	229525935	ENST00000344517	intron	10	-	4299	ENSG00000135776	ABCB10	41	protein_coding	3869	1	NM_012089.3	NM_012089	1	q42.13	13	0	24.16	37.29	0.418363	0.847185	0.647895	-0.229531	0.19929
chr1	229526117	229527228	ENST00000344517	intron	9	-	1111	ENSG00000135776	ABCB10	41	protein_coding	3869	1	NM_012089.3	NM_012089	1	q42.13	13	0	38.45	50.2	0.538992	0.927515	0.765936	-0.226944	0.161579
chr1	229527309	229530198	ENST00000344517	intron	8	-	2889	ENSG00000135776	ABCB10	41	protein_coding	3869	1	NM_012089.3	NM_012089	1	q42.13	13	0	34.38	47.65	0.521642	0.878936	0.721511	-0.199869	0.157425
chr1	229530409	229531635	ENST00000344517	intron	7	-	1226	ENSG00000135776	ABCB10	41	protein_coding	3869	1	NM_012089.3	NM_012089	1	q42.13	13	0	27.73	35.73	0.519522	0.938871	0.776099	-0.256576	0.162772
chr1	229531732	229539455	ENST00000344517	intron	6	-	7723	ENSG00000135776	ABCB10	41	protein_coding	3869	1	NM_012089.3	NM_012089	1	q42.13	13	0	39.4	103.33	0.262696	0.511029	0.381303	-0.118607	0.129726
chr1	229539592	229540605	ENST00000344517	intron	5	-	1013	ENSG00000135776	ABCB10	41	protein_coding	3869	1	NM_012089.3	NM_012089	1	q42.13	13	0	64.67	72.15	0.734033	0.977451	0.896327	-0.162294	0.0811236
chr1	229540753	229542236	ENST00000344517	intron	4	-	1483	ENSG00000135776	ABCB10	41	protein_coding	3869	1	NM_012089.3	NM_012089	1	q42.13	13	0	69.04	91.15	0.61847	0.862974	0.757433	-0.138963	0.105541
chr1	229542372	229547498	ENST00000344517	intron	3	-	5126	ENSG00000135776	ABCB10	41	protein_coding	3869	1	NM_012089.3	NM_012089	1	q42.13	13	0	51.67	127.76	0.253989	0.585001	0.40443	-0.150441	0.180571
chr1	229547702	229549233	ENST00000344517	intron	2	-	1531	ENSG00000135776	ABCB10	41	protein_coding	3869	1	NM_012089.3	NM_012089	1	q42.13	13	0	65.24	87.11	0.500525	0.918282	0.748938	-0.248413	0.169344
chr1	229549435	229558135	ENST00000344517	intron	1	-	8700	ENSG00000135776	ABCB10	41	protein_coding	3869	1	NM_012089.3	NM_012089	1	q42.13	13	0	28.38	89.6	0.176857	0.470156	0.316741	-0.139884	0.153415
chr1	229595095	229602194	ENST00000258281	intron	4	-	7099	ENSG00000135801	TAF5L	17304	protein_coding	3112	1	NA	NM_014409	1	q42.13	5	1	25.16	42.15	0.367881	0.800859	0.596916	-0.229035	0.203943
chr1	229602920	229610105	ENST00000258281	intron	3	-	7185	ENSG00000135801	TAF5L	17304	protein_coding	3112	1	NA	NM_014409	1	q42.13	5	0	37.56	59.51	0.410955	0.844135	0.631154	-0.220199	0.212981
chr1	229610211	229614340	ENST00000258281	intron	2	-	4129	ENSG00000135801	TAF5L	17304	protein_coding	3112	1	NA	NM_014409	1	q42.13	5	0	29.67	53.38	0.340756	0.757521	0.555826	-0.215071	0.201695
chr1	229614486	229625884	ENST00000258281	intron	1	-	11398	ENSG00000135801	TAF5L	17304	protein_coding	3112	1	NA	NM_014409	1	q42.13	5	0	22.69	29.87	0.494661	0.940851	0.759625	-0.264964	0.181226
chr1	230839909	230843353	ENST00000366663	intron	3	-	3444	ENSG00000119280	C1orf198	25900	protein_coding	3726	1	NM_032800.3	NM_032800	1	q42.2	4	1	21.62	23.62	0.652998	0.989201	0.915326	-0.262328	0.073875
chr1	230843897	230855667	ENST00000366663	intron	2	-	11770	ENSG00000119280	C1orf198	25900	protein_coding	3726	1	NM_032800.3	NM_032800	1	q42.2	4	0	18.69	19.89	0.600393	0.998025	0.939668	-0.339275	0.0583568
chr1	230855719	230868179	ENST00000366663	intron	1	-	12460	ENSG00000119280	C1orf198	25900	protein_coding	3726	1	NM_032800.3	NM_032800	1	q42.2	4	0	15.96	17.05	0.683213	0.995726	0.93607	-0.252857	0.059656
chr1	230979280	230988319	ENST00000310256	intron	1	+	9039	ENSG00000173409	ARV1	29561	protein_coding	1428	1	NM_022786.3	NM_022786	1	q42.2	6	0	10.91	36.4	0.105415	0.534963	0.299725	-0.19431	0.235238
chr1	230988440	230990109	ENST00000310256	intron	2	+	1669	ENSG00000173409	ARV1	29561	protein_coding	1428	1	NM_022786.3	NM_022786	1	q42.2	6	0	10.27	18	0.181985	0.904129	0.570556	-0.388571	0.333574
chr1	230990264	230995759	ENST00000310256	intron	3	+	5495	ENSG00000173409	ARV1	29561	protein_coding	1428	1	NM_022786.3	NM_022786	1	q42.2	6	0	10.58	27.4	0.132083	0.702377	0.386131	-0.254048	0.316246
chr1	230995985	230997120	ENST00000310256	intron	4	+	1135	ENSG00000173409	ARV1	29561	protein_coding	1428	1	NM_022786.3	NM_022786	1	q42.2	6	0	16.71	26.95	0.333025	0.882268	0.620037	-0.287013	0.262231
chr1	230997268	231000137	ENST00000310256	intron	5	+	2869	ENSG00000173409	ARV1	29561	protein_coding	1428	1	NM_022786.3	NM_022786	1	q42.2	6	1	14.2	29.35	0.188097	0.807148	0.483816	-0.295719	0.323332
chr1	231020127	231039920	ENST00000366654	intron	1	-	19793	ENSG00000182118	FAM89A	25057	protein_coding	1503	1	NM_198552.3	NM_198552	1	q42.2	2	1	NA	NA	NA	NA	NA	NA	NA
chr1	231224415	231225470	ENST00000366649	intron	6	-	1055	ENSG00000143633	C1orf131	25332	protein_coding	1430	1	NM_152379.4	NM_152379	1	q42.2	7	1	9.96	21.49	0.169278	0.776063	0.463471	-0.294194	0.312592
chr1	231225524	231226738	ENST00000366649	intron	5	-	1214	ENSG00000143633	C1orf131	25332	protein_coding	1430	1	NM_152379.4	NM_152379	1	q42.2	7	0	NA	NA	NA	NA	NA	NA	NA
chr1	231226826	231226972	ENST00000366649	intron	4	-	146	ENSG00000143633	C1orf131	25332	protein_coding	1430	1	NM_152379.4	NM_152379	1	q42.2	7	0	26.4	34.67	0.507232	0.938658	0.761465	-0.254233	0.177193
chr1	231227069	231229149	ENST00000366649	intron	3	-	2080	ENSG00000143633	C1orf131	25332	protein_coding	1430	1	NM_152379.4	NM_152379	1	q42.2	7	0	17.75	23.25	0.386262	0.964266	0.763441	-0.377178	0.200825
chr1	231229210	231238856	ENST00000366649	intron	2	-	9646	ENSG00000143633	C1orf131	25332	protein_coding	1430	1	NM_152379.4	NM_152379	1	q42.2	7	0	12.51	39.13	0.152497	0.551328	0.319704	-0.167207	0.231624
chr1	231239189	231241023	ENST00000366649	intron	1	-	1834	ENSG00000143633	C1orf131	25332	protein_coding	1430	1	NM_152379.4	NM_152379	1	q42.2	7	0	20.69	28.09	0.488666	0.921735	0.736561	-0.247895	0.185174
chr1	231241457	231250960	ENST00000366647	intron	1	+	9503	ENSG00000116906	GNPAT	4416	protein_coding	2641	1	NM_014236.4	NM_014236	1	q42.2	16	0	40.42	91.58	0.295048	0.583377	0.441363	-0.146315	0.142014
chr1	231251144	231260506	ENST00000366647	intron	2	+	9362	ENSG00000116906	GNPAT	4416	protein_coding	2641	1	NM_014236.4	NM_014236	1	q42.2	16	0	38.87	76.4	0.339091	0.690889	0.50877	-0.169679	0.18212
chr1	231260684	231262722	ENST00000366647	intron	3	+	2038	ENSG00000116906	GNPAT	4416	protein_coding	2641	1	NM_014236.4	NM_014236	1	q42.2	16	0	50.18	104.36	0.279155	0.677528	0.480836	-0.201681	0.196692
chr1	231262853	231265292	ENST00000366647	intron	4	+	2439	ENSG00000116906	GNPAT	4416	protein_coding	2641	1	NM_014236.4	NM_014236	1	q42.2	16	0	58.04	95.16	0.410609	0.785702	0.60992	-0.199311	0.175782
chr1	231265421	231265711	ENST00000366647	intron	5	+	290	ENSG00000116906	GNPAT	4416	protein_coding	2641	1	NM_014236.4	NM_014236	1	q42.2	16	0	24.93	64.38	0.218457	0.564152	0.387232	-0.168775	0.17692
chr1	231265788	231266013	ENST00000366647	intron	6	+	225	ENSG00000116906	GNPAT	4416	protein_coding	2641	1	NM_014236.4	NM_014236	1	q42.2	16	0	27.84	45.53	0.370704	0.821035	0.611465	-0.240761	0.20957
chr1	231266166	231266276	ENST00000366647	intron	7	+	110	ENSG00000116906	GNPAT	4416	protein_coding	2641	1	NM_014236.4	NM_014236	1	q42.2	16	0	25.44	39	0.453777	0.830224	0.652308	-0.198531	0.177916
chr1	231266408	231267679	ENST00000366647	intron	8	+	1271	ENSG00000116906	GNPAT	4416	protein_coding	2641	1	NM_014236.4	NM_014236	1	q42.2	16	0	28.35	50.49	0.341324	0.76717	0.561497	-0.220174	0.205673
chr1	231267904	231270757	ENST00000366647	intron	9	+	2853	ENSG00000116906	GNPAT	4416	protein_coding	2641	1	NM_014236.4	NM_014236	1	q42.2	16	0	24.69	90.25	0.153337	0.425107	0.273573	-0.120236	0.151533
chr1	231271001	231272311	ENST00000366647	intron	10	+	1310	ENSG00000116906	GNPAT	4416	protein_coding	2641	1	NM_014236.4	NM_014236	1	q42.2	16	0	31.62	44.16	0.41224	0.914419	0.716033	-0.303793	0.198387
chr1	231272392	231273921	ENST00000366647	intron	11	+	1529	ENSG00000116906	GNPAT	4416	protein_coding	2641	1	NM_014236.4	NM_014236	1	q42.2	16	0	43	53.11	0.574729	0.95205	0.80964	-0.234912	0.14241
chr1	231274063	231275220	ENST00000366647	intron	12	+	1157	ENSG00000116906	GNPAT	4416	protein_coding	2641	1	NM_014236.4	NM_014236	1	q42.2	16	0	31.47	66.76	0.315593	0.64545	0.47139	-0.155797	0.17406
chr1	231275321	231275404	ENST00000366647	intron	13	+	83	ENSG00000116906	GNPAT	4416	protein_coding	2641	1	NM_014236.4	NM_014236	1	q42.2	16	0	52.47	58.76	0.707062	0.983932	0.892954	-0.185892	0.0909771
chr1	231275499	231276134	ENST00000366647	intron	14	+	635	ENSG00000116906	GNPAT	4416	protein_coding	2641	1	NM_014236.4	NM_014236	1	q42.2	16	0	61.13	71.27	0.723541	0.943979	0.857724	-0.134183	0.0862548
chr1	231276197	231277498	ENST00000366647	intron	15	+	1301	ENSG00000116906	GNPAT	4416	protein_coding	2641	1	NM_014236.4	NM_014236	1	q42.2	16	1	60.6	79.29	0.590355	0.89144	0.764283	-0.173928	0.127157
chr1	231366476	231367568	ENST00000366641	intron	4	-	1092	ENSG00000135766	EGLN1	1232	protein_coding	4335	1	NM_022051.3	NM_022051	1	q42.2	5	1	211.89	333.55	0.492863	0.745655	0.635257	-0.142394	0.110398
chr1	231367637	231370561	ENST00000366641	intron	3	-	2924	ENSG00000135766	EGLN1	1232	protein_coding	4335	1	NM_022051.3	NM_022051	1	q42.2	5	0	189.82	340.44	0.413344	0.671335	0.557573	-0.144228	0.113763
chr1	231370699	231373979	ENST00000366641	intron	2	-	3280	ENSG00000135766	EGLN1	1232	protein_coding	4335	1	NM_022051.3	NM_022051	1	q42.2	5	0	332.2	411.38	0.732119	0.868225	0.807526	-0.0754072	0.0606995
chr1	231374100	231420997	ENST00000366641	intron	1	-	46897	ENSG00000135766	EGLN1	1232	protein_coding	4335	1	NM_022051.3	NM_022051	1	q42.2	5	0	384.6	503.84	0.688456	0.828862	0.763338	-0.0748819	0.0655245
chr1	231528827	231529254	ENST00000366639	intron	1	+	427	ENSG00000116918	TSNAX	12380	protein_coding	2634	1	NM_005999.3	NM_005999	1	q42.2	6	0	88.56	125.45	0.555027	0.835375	0.705939	-0.150911	0.129436
chr1	231529360	231537212	ENST00000366639	intron	2	+	7852	ENSG00000116918	TSNAX	12380	protein_coding	2634	1	NM_005999.3	NM_005999	1	q42.2	6	0	101.82	178.47	0.43605	0.703017	0.570516	-0.134466	0.132501
chr1	231537328	231542480	ENST00000366639	intron	3	+	5152	ENSG00000116918	TSNAX	12380	protein_coding	2634	1	NM_005999.3	NM_005999	1	q42.2	6	0	92.13	117.6	0.636566	0.895613	0.783418	-0.146852	0.112195
chr1	231542612	231561127	ENST00000366639	intron	4	+	18515	ENSG00000116918	TSNAX	12380	protein_coding	2634	1	NM_005999.3	NM_005999	1	q42.2	6	0	113.44	146.45	0.633644	0.885904	0.774599	-0.140955	0.111305
chr1	231561256	231564527	ENST00000366639	intron	5	+	3271	ENSG00000116918	TSNAX	12380	protein_coding	2634	1	NM_005999.3	NM_005999	1	q42.2	6	1	89.58	142.82	0.469652	0.774411	0.627223	-0.157571	0.147188
chr1	232950745	232955556	ENST00000366628	intron	1	+	4811	ENSG00000135778	NTPCR	28204	protein_coding	6324	1	NM_032324.3	NM_001329452	1	q42.2	5	0	17.38	28.42	0.210692	0.913268	0.611541	-0.400849	0.301727
chr1	232955720	232956346	ENST00000366628	intron	2	+	626	ENSG00000135778	NTPCR	28204	protein_coding	6324	1	NM_032324.3	NM_001329452	1	q42.2	5	0	18.6	29.22	0.296847	0.89788	0.63655	-0.339703	0.26133
chr1	232956444	232969908	ENST00000366628	intron	3	+	13464	ENSG00000135778	NTPCR	28204	protein_coding	6324	1	NM_032324.3	NM_001329452	1	q42.2	5	0	23.58	41.65	0.296593	0.809653	0.566146	-0.269553	0.243507
chr1	232970119	232978162	ENST00000366628	intron	4	+	8043	ENSG00000135778	NTPCR	28204	protein_coding	6324	1	NM_032324.3	NM_001329452	1	q42.2	5	1	20.04	33.84	0.348878	0.800811	0.592199	-0.243321	0.208613
chr1	233328834	233346441	ENST00000366624	intron	1	+	17607	ENSG00000143674	MAP3K21	29798	protein_coding	5853	1	NM_032435.3	NM_032435	1	q42.2	10	0	NA	NA	NA	NA	NA	NA	NA
chr1	233346623	233353806	ENST00000366624	intron	2	+	7183	ENSG00000143674	MAP3K21	29798	protein_coding	5853	1	NM_032435.3	NM_032435	1	q42.2	10	0	NA	NA	NA	NA	NA	NA	NA
chr1	233353956	233354835	ENST00000366624	intron	3	+	879	ENSG00000143674	MAP3K21	29798	protein_coding	5853	1	NM_032435.3	NM_032435	1	q42.2	10	0	NA	NA	NA	NA	NA	NA	NA
chr1	233355012	233362052	ENST00000366624	intron	4	+	7040	ENSG00000143674	MAP3K21	29798	protein_coding	5853	1	NM_032435.3	NM_032435	1	q42.2	10	0	NA	NA	NA	NA	NA	NA	NA
chr1	233362294	233372037	ENST00000366624	intron	5	+	9743	ENSG00000143674	MAP3K21	29798	protein_coding	5853	1	NM_032435.3	NM_032435	1	q42.2	10	0	NA	NA	NA	NA	NA	NA	NA
chr1	233372161	233375915	ENST00000366624	intron	6	+	3754	ENSG00000143674	MAP3K21	29798	protein_coding	5853	1	NM_032435.3	NM_032435	1	q42.2	10	0	NA	NA	NA	NA	NA	NA	NA
chr1	233376067	233376429	ENST00000366624	intron	7	+	362	ENSG00000143674	MAP3K21	29798	protein_coding	5853	1	NM_032435.3	NM_032435	1	q42.2	10	0	NA	NA	NA	NA	NA	NA	NA
chr1	233376528	233378930	ENST00000366624	intron	8	+	2402	ENSG00000143674	MAP3K21	29798	protein_coding	5853	1	NM_032435.3	NM_032435	1	q42.2	10	0	NA	NA	NA	NA	NA	NA	NA
chr1	233379711	233382304	ENST00000366624	intron	9	+	2593	ENSG00000143674	MAP3K21	29798	protein_coding	5853	1	NM_032435.3	NM_032435	1	q42.2	10	1	NA	NA	NA	NA	NA	NA	NA
chr1	234373679	234374229	ENST00000366615	intron	1	+	550	ENSG00000168275	COA6	18025	protein_coding	1741	1	NM_001206641.3	NM_001206641	1	q42.2	3	0	13.35	29.05	0.216597	0.734004	0.459552	-0.242955	0.274452
chr1	234374390	234383722	ENST00000366615	intron	2	+	9332	ENSG00000168275	COA6	18025	protein_coding	1741	1	NM_001206641.3	NM_001206641	1	q42.2	3	1	32.67	43.4	0.563761	0.888466	0.752765	-0.189004	0.135701
chr1	234391746	234392415	ENST00000040877	intron	29	-	669	ENSG00000059588	TARBP1	11568	protein_coding	5206	1	NM_005646.4	NM_005646	1	q42.2	30	1	31.91	34.75	0.731268	0.991552	0.918273	-0.187006	0.073279
chr1	234392553	234393361	ENST00000040877	intron	28	-	808	ENSG00000059588	TARBP1	11568	protein_coding	5206	1	NM_005646.4	NM_005646	1	q42.2	30	0	26.82	32.87	0.514848	0.975074	0.815942	-0.301094	0.159133
chr1	234393487	234393645	ENST00000040877	intron	27	-	158	ENSG00000059588	TARBP1	11568	protein_coding	5206	1	NM_005646.4	NM_005646	1	q42.2	30	0	28.38	35.22	0.572304	0.951483	0.805792	-0.233488	0.145691
chr1	234393838	234398381	ENST00000040877	intron	26	-	4543	ENSG00000059588	TARBP1	11568	protein_coding	5206	1	NM_005646.4	NM_005646	1	q42.2	30	0	26.58	33.84	0.500901	0.963276	0.785461	-0.28456	0.177815
chr1	234398554	234401180	ENST00000040877	intron	25	-	2626	ENSG00000059588	TARBP1	11568	protein_coding	5206	1	NM_005646.4	NM_005646	1	q42.2	30	0	16.16	42.16	0.187153	0.614862	0.383302	-0.196148	0.23156
chr1	234401263	234405902	ENST00000040877	intron	24	-	4639	ENSG00000059588	TARBP1	11568	protein_coding	5206	1	NM_005646.4	NM_005646	1	q42.2	30	0	29.91	37.6	0.586399	0.94038	0.795479	-0.20908	0.144902
chr1	234406100	234410444	ENST00000040877	intron	23	-	4344	ENSG00000059588	TARBP1	11568	protein_coding	5206	1	NM_005646.4	NM_005646	1	q42.2	30	0	7.76	53.93	0.0282311	0.340103	0.14389	-0.115659	0.196213
chr1	234410532	234418083	ENST00000040877	intron	22	-	7551	ENSG00000059588	TARBP1	11568	protein_coding	5206	1	NM_005646.4	NM_005646	1	q42.2	30	0	18.82	23.55	0.491936	0.963479	0.799151	-0.307214	0.164329
chr1	234418234	234420701	ENST00000040877	intron	21	-	2467	ENSG00000059588	TARBP1	11568	protein_coding	5206	1	NM_005646.4	NM_005646	1	q42.2	30	0	29.96	32.35	0.751433	0.989754	0.926121	-0.174687	0.0636331
chr1	234420813	234425672	ENST00000040877	intron	20	-	4859	ENSG00000059588	TARBP1	11568	protein_coding	5206	1	NM_005646.4	NM_005646	1	q42.2	30	0	30.58	32.96	0.759692	0.988895	0.927791	-0.168099	0.0611036
chr1	234425794	234427316	ENST00000040877	intron	19	-	1522	ENSG00000059588	TARBP1	11568	protein_coding	5206	1	NM_005646.4	NM_005646	1	q42.2	30	0	39.4	47.09	0.649829	0.959483	0.836696	-0.186867	0.122787
chr1	234427389	234427575	ENST00000040877	intron	18	-	186	ENSG00000059588	TARBP1	11568	protein_coding	5206	1	NM_005646.4	NM_005646	1	q42.2	30	0	38	55.84	0.487101	0.851868	0.680516	-0.193414	0.171352
chr1	234427767	234429135	ENST00000040877	intron	17	-	1368	ENSG00000059588	TARBP1	11568	protein_coding	5206	1	NM_005646.4	NM_005646	1	q42.2	30	0	21.75	24.58	0.656136	0.978073	0.884866	-0.22873	0.0932077
chr1	234429325	234429415	ENST00000040877	intron	16	-	90	ENSG00000059588	TARBP1	11568	protein_coding	5206	1	NM_005646.4	NM_005646	1	q42.2	30	0	48.38	52	0.753583	0.996074	0.930385	-0.176802	0.0656895
chr1	234429678	234430086	ENST00000040877	intron	15	-	408	ENSG00000059588	TARBP1	11568	protein_coding	5206	1	NM_005646.4	NM_005646	1	q42.2	30	0	42.93	48.69	0.654261	0.98763	0.881701	-0.22744	0.105929
chr1	234430302	234433409	ENST00000040877	intron	14	-	3107	ENSG00000059588	TARBP1	11568	protein_coding	5206	1	NM_005646.4	NM_005646	1	q42.2	30	0	27.42	32.25	0.597691	0.974114	0.850233	-0.252542	0.123882
chr1	234433572	234437274	ENST00000040877	intron	13	-	3702	ENSG00000059588	TARBP1	11568	protein_coding	5206	1	NM_005646.4	NM_005646	1	q42.2	30	0	24.56	28.16	0.617859	0.98569	0.872159	-0.2543	0.11353
chr1	234437373	234446802	ENST00000040877	intron	12	-	9429	ENSG00000059588	TARBP1	11568	protein_coding	5206	1	NM_005646.4	NM_005646	1	q42.2	30	0	41.56	46.38	0.748077	0.977479	0.896076	-0.147999	0.0814034
chr1	234446976	234448479	ENST00000040877	intron	11	-	1503	ENSG00000059588	TARBP1	11568	protein_coding	5206	1	NM_005646.4	NM_005646	1	q42.2	30	0	30.78	38.07	0.595386	0.935233	0.808511	-0.213125	0.126722
chr1	234448580	234450427	ENST00000040877	intron	10	-	1847	ENSG00000059588	TARBP1	11568	protein_coding	5206	1	NM_005646.4	NM_005646	1	q42.2	30	0	14.02	29.76	0.19229	0.780864	0.471102	-0.278812	0.309762
chr1	234450567	234457666	ENST00000040877	intron	9	-	7099	ENSG00000059588	TARBP1	11568	protein_coding	5206	1	NM_005646.4	NM_005646	1	q42.2	30	0	26.71	32.69	0.573772	0.954335	0.817069	-0.243298	0.137266
chr1	234457757	234459229	ENST00000040877	intron	8	-	1472	ENSG00000059588	TARBP1	11568	protein_coding	5206	1	NM_005646.4	NM_005646	1	q42.2	30	0	27.78	30.69	0.71706	0.986787	0.905181	-0.188121	0.0816063
chr1	234459327	234460260	ENST00000040877	intron	7	-	933	ENSG00000059588	TARBP1	11568	protein_coding	5206	1	NM_005646.4	NM_005646	1	q42.2	30	0	18.69	22.53	0.528506	0.981811	0.829561	-0.301054	0.152251
chr1	234460397	234463836	ENST00000040877	intron	6	-	3439	ENSG00000059588	TARBP1	11568	protein_coding	5206	1	NM_005646.4	NM_005646	1	q42.2	30	0	17.76	24.87	0.412369	0.925477	0.714113	-0.301744	0.211364
chr1	234463935	234465655	ENST00000040877	intron	5	-	1720	ENSG00000059588	TARBP1	11568	protein_coding	5206	1	NM_005646.4	NM_005646	1	q42.2	30	0	15.6	21.91	0.402713	0.927708	0.712004	-0.30929	0.215704
chr1	234465709	234467501	ENST00000040877	intron	4	-	1792	ENSG00000059588	TARBP1	11568	protein_coding	5206	1	NM_005646.4	NM_005646	1	q42.2	30	0	18.8	27.91	0.401523	0.907731	0.673594	-0.27207	0.234137
chr1	234467651	234471187	ENST00000040877	intron	3	-	3536	ENSG00000059588	TARBP1	11568	protein_coding	5206	1	NM_005646.4	NM_005646	1	q42.2	30	0	28.36	33.53	0.616825	0.968316	0.84581	-0.228985	0.122507
chr1	234471258	234472713	ENST00000040877	intron	2	-	1455	ENSG00000059588	TARBP1	11568	protein_coding	5206	1	NM_005646.4	NM_005646	1	q42.2	30	0	26.93	42.71	0.430463	0.802989	0.630531	-0.200068	0.172457
chr1	234472812	234478172	ENST00000040877	intron	1	-	5360	ENSG00000059588	TARBP1	11568	protein_coding	5206	1	NM_005646.4	NM_005646	1	q42.2	30	0	13.35	35.84	0.166574	0.63829	0.372489	-0.205915	0.265801
chr1	234607853	234608446	ENST00000366609	intron	1	-	593	ENSG00000168264	IRF2BP2	21729	protein_coding	5316	1	NM_182972.3	NM_182972	1	q42.3	2	1	109.95	353.53	0.238547	0.483239	0.311006	-0.0724591	0.172233
chr1	235112109	235113767	ENST00000366607	intron	4	-	1658	ENSG00000173726	TOMM20	20947	protein_coding	3283	1	NM_014765.3	NM_014765	1	q42.3	5	1	113.25	147.02	0.605291	0.892077	0.770303	-0.165012	0.121774
chr1	235113911	235119817	ENST00000366607	intron	3	-	5906	ENSG00000173726	TOMM20	20947	protein_coding	3283	1	NM_014765.3	NM_014765	1	q42.3	5	0	97.58	143.93	0.477014	0.841009	0.677968	-0.200954	0.163041
chr1	235119900	235122325	ENST00000366607	intron	2	-	2425	ENSG00000173726	TOMM20	20947	protein_coding	3283	1	NM_014765.3	NM_014765	1	q42.3	5	0	113.56	125.78	0.774365	0.971311	0.902846	-0.128481	0.0684652
chr1	235122373	235128594	ENST00000366607	intron	1	-	6221	ENSG00000173726	TOMM20	20947	protein_coding	3283	1	NM_014765.3	NM_014765	1	q42.3	5	0	108.78	124.65	0.764668	0.946131	0.872684	-0.108016	0.073447
chr1	235328779	235335241	ENST00000282841	intron	1	+	6462	ENSG00000152904	GGPS1	4249	protein_coding	2895	1	NM_004837.4	NM_004837	1	q42.3	4	0	40.27	87.87	0.293487	0.634848	0.458291	-0.164803	0.176557
chr1	235335335	235341707	ENST00000282841	intron	2	+	6372	ENSG00000152904	GGPS1	4249	protein_coding	2895	1	NM_004837.4	NM_004837	1	q42.3	4	0	47.96	106.02	0.269354	0.651604	0.452367	-0.183013	0.199237
chr1	235341779	235342010	ENST00000282841	intron	3	+	231	ENSG00000152904	GGPS1	4249	protein_coding	2895	1	NM_004837.4	NM_004837	1	q42.3	4	1	52.15	72.73	0.492791	0.890475	0.717036	-0.224245	0.173439
chr1	235450341	235453089	ENST00000366600	intron	11	-	2748	ENSG00000162885	B3GALNT2	28596	protein_coding	4719	1	NM_152490.5	NM_152490	1	q42.3	12	1	14.91	26.11	0.290499	0.818991	0.571046	-0.280546	0.247945
chr1	235453147	235454155	ENST00000366600	intron	10	-	1008	ENSG00000162885	B3GALNT2	28596	protein_coding	4719	1	NM_152490.5	NM_152490	1	q42.3	12	0	16.87	30	0.291865	0.807668	0.562333	-0.270468	0.245335
chr1	235454316	235455558	ENST00000366600	intron	9	-	1242	ENSG00000162885	B3GALNT2	28596	protein_coding	4719	1	NM_152490.5	NM_152490	1	q42.3	12	0	15.22	19.84	0.448362	0.951326	0.767137	-0.318775	0.184189
chr1	235455685	235458602	ENST00000366600	intron	8	-	2917	ENSG00000162885	B3GALNT2	28596	protein_coding	4719	1	NM_152490.5	NM_152490	1	q42.3	12	0	10.91	20.09	0.203503	0.857079	0.543056	-0.339554	0.314023
chr1	235458787	235465635	ENST00000366600	intron	7	-	6848	ENSG00000162885	B3GALNT2	28596	protein_coding	4719	1	NM_152490.5	NM_152490	1	q42.3	12	0	NA	NA	NA	NA	NA	NA	NA
chr1	235465715	235470849	ENST00000366600	intron	6	-	5134	ENSG00000162885	B3GALNT2	28596	protein_coding	4719	1	NM_152490.5	NM_152490	1	q42.3	12	0	11.95	18.95	0.315721	0.902928	0.630607	-0.314886	0.272321
chr1	235470961	235480053	ENST00000366600	intron	5	-	9092	ENSG00000162885	B3GALNT2	28596	protein_coding	4719	1	NM_152490.5	NM_152490	1	q42.3	12	0	18.16	29.09	0.271785	0.905639	0.62427	-0.352484	0.28137
chr1	235480150	235484321	ENST00000366600	intron	4	-	4171	ENSG00000162885	B3GALNT2	28596	protein_coding	4719	1	NM_152490.5	NM_152490	1	q42.3	12	0	19.31	21.85	0.677374	0.976179	0.883753	-0.206379	0.0924258
chr1	235484516	235489167	ENST00000366600	intron	3	-	4651	ENSG00000162885	B3GALNT2	28596	protein_coding	4719	1	NM_152490.5	NM_152490	1	q42.3	12	0	10.96	31.47	0.120559	0.650004	0.348268	-0.227709	0.301736
chr1	235489269	235494680	ENST00000366600	intron	2	-	5411	ENSG00000162885	B3GALNT2	28596	protein_coding	4719	1	NM_152490.5	NM_152490	1	q42.3	12	0	NA	NA	NA	NA	NA	NA	NA
chr1	235494829	235504140	ENST00000366600	intron	1	-	9311	ENSG00000162885	B3GALNT2	28596	protein_coding	4719	1	NM_152490.5	NM_152490	1	q42.3	12	0	NA	NA	NA	NA	NA	NA	NA
chr1	236218577	236220831	ENST00000354619	intron	15	-	2254	ENSG00000086619	ERO1B	14355	protein_coding	4994	1	NM_019891.4	NM_019891	1	q42.3	16	1	10.27	48.47	0.0715746	0.430364	0.211884	-0.140309	0.21848
chr1	236220966	236221923	ENST00000354619	intron	14	-	957	ENSG00000086619	ERO1B	14355	protein_coding	4994	1	NM_019891.4	NM_019891	1	q42.3	16	0	20.09	38.56	0.302252	0.753035	0.521006	-0.218754	0.232029
chr1	236222011	236225069	ENST00000354619	intron	13	-	3058	ENSG00000086619	ERO1B	14355	protein_coding	4994	1	NM_019891.4	NM_019891	1	q42.3	16	0	32.93	56.22	0.422621	0.741999	0.585735	-0.163113	0.156265
chr1	236225140	236226268	ENST00000354619	intron	12	-	1128	ENSG00000086619	ERO1B	14355	protein_coding	4994	1	NM_019891.4	NM_019891	1	q42.3	16	0	39.4	55.64	0.482947	0.884867	0.708124	-0.225176	0.176743
chr1	236226516	236226646	ENST00000354619	intron	11	-	130	ENSG00000086619	ERO1B	14355	protein_coding	4994	1	NM_019891.4	NM_019891	1	q42.3	16	0	27.85	40.27	0.422476	0.904209	0.691582	-0.269106	0.212627
chr1	236226740	236230223	ENST00000354619	intron	10	-	3483	ENSG00000086619	ERO1B	14355	protein_coding	4994	1	NM_019891.4	NM_019891	1	q42.3	16	0	24.22	46.07	0.325426	0.739583	0.525722	-0.200296	0.213862
chr1	236230251	236232827	ENST00000354619	intron	9	-	2576	ENSG00000086619	ERO1B	14355	protein_coding	4994	1	NM_019891.4	NM_019891	1	q42.3	16	0	20.6	59.87	0.182061	0.534025	0.344079	-0.162018	0.189947
chr1	236232840	236235788	ENST00000354619	intron	8	-	2948	ENSG00000086619	ERO1B	14355	protein_coding	4994	1	NM_019891.4	NM_019891	1	q42.3	16	0	24.53	49.45	0.28967	0.714966	0.496057	-0.206386	0.21891
chr1	236235836	236236277	ENST00000354619	intron	7	-	441	ENSG00000086619	ERO1B	14355	protein_coding	4994	1	NM_019891.4	NM_019891	1	q42.3	16	0	NA	NA	NA	NA	NA	NA	NA
chr1	236236399	236243421	ENST00000354619	intron	6	-	7022	ENSG00000086619	ERO1B	14355	protein_coding	4994	1	NM_019891.4	NM_019891	1	q42.3	16	0	35.4	62.51	0.356561	0.790838	0.566309	-0.209748	0.224528
chr1	236243496	236249884	ENST00000354619	intron	5	-	6388	ENSG00000086619	ERO1B	14355	protein_coding	4994	1	NM_019891.4	NM_019891	1	q42.3	16	0	39.55	57.42	0.433082	0.885701	0.688784	-0.255703	0.196916
chr1	236249968	236252049	ENST00000354619	intron	4	-	2081	ENSG00000086619	ERO1B	14355	protein_coding	4994	1	NM_019891.4	NM_019891	1	q42.3	16	0	51.98	75.15	0.446772	0.877972	0.691683	-0.244912	0.186288
chr1	236252092	236253421	ENST00000354619	intron	3	-	1329	ENSG00000086619	ERO1B	14355	protein_coding	4994	1	NM_019891.4	NM_019891	1	q42.3	16	0	66.44	83.38	0.62724	0.913864	0.796834	-0.169594	0.117031
chr1	236253506	236269874	ENST00000354619	intron	2	-	16368	ENSG00000086619	ERO1B	14355	protein_coding	4994	1	NM_019891.4	NM_019891	1	q42.3	16	0	37.18	79.53	0.288818	0.660865	0.467497	-0.178678	0.193368
chr1	236269995	236281681	ENST00000354619	intron	1	-	11686	ENSG00000086619	ERO1B	14355	protein_coding	4994	1	NM_019891.4	NM_019891	1	q42.3	16	0	38.51	48.78	0.606482	0.931625	0.789463	-0.182981	0.142162
chr1	236524062	236525967	ENST00000366584	intron	1	+	1905	ENSG00000116977	LGALS8	6569	protein_coding	5957	1	NM_201544.4	NM_201543	1	q43	10	0	116.6	133.51	0.773409	0.944345	0.873343	-0.0999342	0.0710023
chr1	236526116	236537496	ENST00000366584	intron	2	+	11380	ENSG00000116977	LGALS8	6569	protein_coding	5957	1	NM_201544.4	NM_201543	1	q43	10	0	90.27	148	0.468583	0.76084	0.609932	-0.141349	0.150907
chr1	236537586	236538878	ENST00000366584	intron	3	+	1292	ENSG00000116977	LGALS8	6569	protein_coding	5957	1	NM_201544.4	NM_201543	1	q43	10	0	124.78	158.96	0.682594	0.868096	0.784977	-0.102383	0.0831189
chr1	236539090	236540563	ENST00000366584	intron	4	+	1473	ENSG00000116977	LGALS8	6569	protein_coding	5957	1	NM_201544.4	NM_201543	1	q43	10	0	51.25	152.51	0.192647	0.500056	0.336044	-0.143397	0.164012
chr1	236540684	236541653	ENST00000366584	intron	5	+	969	ENSG00000116977	LGALS8	6569	protein_coding	5957	1	NM_201544.4	NM_201543	1	q43	10	0	95.16	202.11	0.346371	0.605246	0.470833	-0.124461	0.134414
chr1	236541711	236542760	ENST00000366584	intron	6	+	1049	ENSG00000116977	LGALS8	6569	protein_coding	5957	1	NM_201544.4	NM_201543	1	q43	10	0	107.11	204.75	0.412208	0.643696	0.523126	-0.110917	0.12057
chr1	236542788	236543559	ENST00000366584	intron	7	+	771	ENSG00000116977	LGALS8	6569	protein_coding	5957	1	NM_201544.4	NM_201543	1	q43	10	0	53.31	259.75	0.108999	0.336521	0.205236	-0.0962368	0.131285
chr1	236543649	236544749	ENST00000366584	intron	8	+	1100	ENSG00000116977	LGALS8	6569	protein_coding	5957	1	NM_201544.4	NM_201543	1	q43	10	0	91.25	137.76	0.487887	0.805609	0.662384	-0.174497	0.143226
chr1	236544916	236548011	ENST00000366584	intron	9	+	3095	ENSG00000116977	LGALS8	6569	protein_coding	5957	1	NM_201544.4	NM_201543	1	q43	10	1	127.16	197.36	0.534956	0.749434	0.644305	-0.109349	0.105129
chr1	241497971	241500436	ENST00000366560	intron	9	-	2465	ENSG00000091483	FH	3700	protein_coding	1791	1	NM_000143.4	NM_000143	1	q43	10	1	39.82	54.13	0.528569	0.891989	0.735636	-0.207067	0.156353
chr1	241500591	241502442	ENST00000366560	intron	8	-	1851	ENSG00000091483	FH	3700	protein_coding	1791	1	NM_000143.4	NM_000143	1	q43	10	0	34.82	39.96	0.63596	0.981359	0.871371	-0.235412	0.109988
chr1	241502571	241504041	ENST00000366560	intron	7	-	1470	ENSG00000091483	FH	3700	protein_coding	1791	1	NM_000143.4	NM_000143	1	q43	10	0	34.13	41.44	0.660728	0.933782	0.8236	-0.162872	0.110182
chr1	241504246	241506002	ENST00000366560	intron	6	-	1756	ENSG00000091483	FH	3700	protein_coding	1791	1	NM_000143.4	NM_000143	1	q43	10	0	27.44	30.96	0.684294	0.980275	0.886305	-0.202011	0.0939704
chr1	241506169	241508602	ENST00000366560	intron	5	-	2433	ENSG00000091483	FH	3700	protein_coding	1791	1	NM_000143.4	NM_000143	1	q43	10	0	36.71	42.56	0.648588	0.976304	0.862547	-0.213959	0.113757
chr1	241508786	241511966	ENST00000366560	intron	4	-	3180	ENSG00000091483	FH	3700	protein_coding	1791	1	NM_000143.4	NM_000143	1	q43	10	0	50.42	67.22	0.580732	0.877463	0.750074	-0.169342	0.127389
chr1	241512144	241513602	ENST00000366560	intron	3	-	1458	ENSG00000091483	FH	3700	protein_coding	1791	1	NM_000143.4	NM_000143	1	q43	10	0	54.89	65.58	0.657514	0.958223	0.836993	-0.179479	0.12123
chr1	241513714	241517181	ENST00000366560	intron	2	-	3467	ENSG00000091483	FH	3700	protein_coding	1791	1	NM_000143.4	NM_000143	1	q43	10	0	40.87	48.82	0.639332	0.959554	0.837157	-0.197825	0.122397
chr1	241517317	241519590	ENST00000366560	intron	1	-	2273	ENSG00000091483	FH	3700	protein_coding	1791	1	NM_000143.4	NM_000143	1	q43	10	0	27.05	38.24	0.515674	0.869636	0.707374	-0.191701	0.162262
chr1	241594692	241597745	ENST00000366554	intron	3	-	3053	ENSG00000054277	OPN3	14007	protein_coding	2628	1	NM_014322.3	NM_014322	1	q43	4	1	36.8	61.45	0.373794	0.792685	0.598861	-0.225067	0.193824
chr1	241597998	241604259	ENST00000366554	intron	2	-	6261	ENSG00000054277	OPN3	14007	protein_coding	2628	1	NM_014322.3	NM_014322	1	q43	4	0	13.25	37.27	0.159906	0.5568	0.355514	-0.195608	0.201286
chr1	241604580	241639881	ENST00000366554	intron	1	-	35301	ENSG00000054277	OPN3	14007	protein_coding	2628	1	NM_014322.3	NM_014322	1	q43	4	0	14.02	81.31	0.0537159	0.343141	0.172427	-0.118711	0.170715
chr1	241636074	241639881	ENST00000366553	intron	1	-	3807	ENSG00000203668	CHML	1941	protein_coding	7711	1	NM_001381853.1	NM_001381854	1	q43	2	1	5.98	92.55	0.00853681	0.174118	0.0646137	-0.0560769	0.109504
chr1	244653356	244686596	ENST00000302550	intron	1	+	33240	ENSG00000121644	DESI2	24264	protein_coding	4017	1	NM_016076.5	NM_016076	1	q44	5	0	26.09	45.04	0.317123	0.847784	0.579263	-0.26214	0.268521
chr1	244686670	244689248	ENST00000302550	intron	2	+	2578	ENSG00000121644	DESI2	24264	protein_coding	4017	1	NM_016076.5	NM_016076	1	q44	5	0	42.13	68.38	0.437156	0.791574	0.616116	-0.178959	0.175458
chr1	244689343	244691878	ENST00000302550	intron	3	+	2535	ENSG00000121644	DESI2	24264	protein_coding	4017	1	NM_016076.5	NM_016076	1	q44	5	0	34.87	60.16	0.405406	0.744826	0.579621	-0.174215	0.165205
chr1	244692021	244705555	ENST00000302550	intron	4	+	13534	ENSG00000121644	DESI2	24264	protein_coding	4017	1	NM_016076.5	NM_016076	1	q44	5	1	22.95	58.22	0.213646	0.601127	0.394194	-0.180548	0.206933
chr1	244854504	244854972	ENST00000640218	intron	13	-	468	ENSG00000153187	HNRNPU	5048	protein_coding	6867	1	NM_031844.3	NM_031844	1	q44	14	1	454.47	821.25	0.441477	0.655065	0.553388	-0.111912	0.101677
chr1	244855045	244855423	ENST00000640218	intron	12	-	378	ENSG00000153187	HNRNPU	5048	protein_coding	6867	1	NM_031844.3	NM_031844	1	q44	14	0	803.6	902.98	0.842993	0.926876	0.889942	-0.0469492	0.0369339
chr1	244855609	244855903	ENST00000640218	intron	11	-	294	ENSG00000153187	HNRNPU	5048	protein_coding	6867	1	NM_031844.3	NM_031844	1	q44	14	0	190.33	244.73	0.61587	0.894871	0.777714	-0.161844	0.117157
chr1	244856159	244856456	ENST00000640218	intron	10	-	297	ENSG00000153187	HNRNPU	5048	protein_coding	6867	1	NM_031844.3	NM_031844	1	q44	14	0	581.51	620.07	0.892726	0.968982	0.937813	-0.0450876	0.031169
chr1	244856626	244856727	ENST00000640218	intron	9	-	101	ENSG00000153187	HNRNPU	5048	protein_coding	6867	1	NM_031844.3	NM_031844	1	q44	14	0	753.09	820.11	0.85852	0.962289	0.918279	-0.059759	0.0440098
chr1	244856857	244857597	ENST00000640218	intron	8	-	740	ENSG00000153187	HNRNPU	5048	protein_coding	6867	1	NM_031844.3	NM_031844	1	q44	14	0	1003.49	1066.6	0.898033	0.971483	0.940831	-0.0427977	0.0306526
chr1	244857718	244858010	ENST00000640218	intron	7	-	292	ENSG00000153187	HNRNPU	5048	protein_coding	6867	1	NM_031844.3	NM_031844	1	q44	14	0	598.38	646.33	0.877515	0.959848	0.925812	-0.0482969	0.0340364
chr1	244858275	244858728	ENST00000640218	intron	6	-	453	ENSG00000153187	HNRNPU	5048	protein_coding	6867	1	NM_031844.3	NM_031844	1	q44	14	0	447.24	482.22	0.873174	0.966782	0.92746	-0.054286	0.0393218
chr1	244858842	244859274	ENST00000640218	intron	5	-	432	ENSG00000153187	HNRNPU	5048	protein_coding	6867	1	NM_031844.3	NM_031844	1	q44	14	0	714.25	786.36	0.869099	0.939198	0.908299	-0.0391998	0.0308989
chr1	244859375	244860334	ENST00000640218	intron	4	-	959	ENSG00000153187	HNRNPU	5048	protein_coding	6867	1	NM_031844.3	NM_031844	1	q44	14	0	492.2	563.98	0.801293	0.931412	0.872726	-0.071433	0.0586864
chr1	244860475	244862460	ENST00000640218	intron	3	-	1985	ENSG00000153187	HNRNPU	5048	protein_coding	6867	1	NM_031844.3	NM_031844	1	q44	14	0	273.98	615.87	0.344388	0.542096	0.444867	-0.100479	0.0972294
chr1	244862535	244862618	ENST00000640218	intron	2	-	83	ENSG00000153187	HNRNPU	5048	protein_coding	6867	1	NM_031844.3	NM_031844	1	q44	14	0	219.67	374.82	0.44698	0.716107	0.586068	-0.139088	0.130039
chr1	244862731	244863616	ENST00000640218	intron	1	-	885	ENSG00000153187	HNRNPU	5048	protein_coding	6867	1	NM_031844.3	NM_031844	1	q44	14	0	88.49	381	0.170807	0.300187	0.232257	-0.0614506	0.0679297
chr1	246566664	246591511	ENST00000366513	intron	1	+	24847	ENSG00000162852	CNST	26486	protein_coding	5127	1	NM_152609.3	NM_152609	1	q44	11	0	83.07	143.82	0.463604	0.703969	0.577597	-0.113993	0.126372
chr1	246591942	246621428	ENST00000366513	intron	2	+	29486	ENSG00000162852	CNST	26486	protein_coding	5127	1	NM_152609.3	NM_152609	1	q44	11	0	55.62	125.95	0.292068	0.603203	0.441604	-0.149535	0.161599
chr1	246621635	246631893	ENST00000366513	intron	3	+	10258	ENSG00000162852	CNST	26486	protein_coding	5127	1	NM_152609.3	NM_152609	1	q44	11	0	67.69	126.65	0.36301	0.707339	0.534465	-0.171455	0.172874
chr1	246631925	246633923	ENST00000366513	intron	4	+	1998	ENSG00000162852	CNST	26486	protein_coding	5127	1	NM_152609.3	NM_152609	1	q44	11	0	68.2	104.87	0.504425	0.775616	0.650329	-0.145904	0.125287
chr1	246634011	246634472	ENST00000366513	intron	5	+	461	ENSG00000162852	CNST	26486	protein_coding	5127	1	NM_152609.3	NM_152609	1	q44	11	0	103.18	143.95	0.567381	0.834239	0.716777	-0.149395	0.117462
chr1	246634588	246641748	ENST00000366513	intron	6	+	7160	ENSG00000162852	CNST	26486	protein_coding	5127	1	NM_152609.3	NM_152609	1	q44	11	0	94.91	141.09	0.517074	0.80231	0.672691	-0.155617	0.129618
chr1	246641771	246641940	ENST00000366513	intron	7	+	169	ENSG00000162852	CNST	26486	protein_coding	5127	1	NM_152609.3	NM_152609	1	q44	11	0	110.31	139.78	0.662342	0.89087	0.789169	-0.126827	0.101701
chr1	246642038	246647138	ENST00000366513	intron	8	+	5100	ENSG00000162852	CNST	26486	protein_coding	5127	1	NM_152609.3	NM_152609	1	q44	11	0	109.6	161.89	0.54381	0.796485	0.677003	-0.133193	0.119483
chr1	246648038	246660198	ENST00000366513	intron	9	+	12160	ENSG00000162852	CNST	26486	protein_coding	5127	1	NM_152609.3	NM_152609	1	q44	11	0	70.69	116.11	0.460569	0.746535	0.608819	-0.14825	0.137716
chr1	246660335	246665699	ENST00000366513	intron	10	+	5364	ENSG00000162852	CNST	26486	protein_coding	5127	1	NM_152609.3	NM_152609	1	q44	11	1	47.22	100.31	0.311166	0.636197	0.470741	-0.159575	0.165457
chr1	246724613	246726891	ENST00000366510	intron	1	+	2278	ENSG00000143653	SCCPDH	24275	protein_coding	2141	1	NM_016002.3	NM_016002	1	q44	12	0	21.22	26.07	0.534668	0.975092	0.813962	-0.279295	0.16113
chr1	246727005	246735974	ENST00000366510	intron	2	+	8969	ENSG00000143653	SCCPDH	24275	protein_coding	2141	1	NM_016002.3	NM_016002	1	q44	12	0	25.55	35.55	0.420292	0.926611	0.718706	-0.298414	0.207905
chr1	246736056	246740171	ENST00000366510	intron	3	+	4115	ENSG00000143653	SCCPDH	24275	protein_coding	2141	1	NM_016002.3	NM_016002	1	q44	12	0	16.87	24.53	0.329877	0.923081	0.687729	-0.357852	0.235352
chr1	246740302	246744075	ENST00000366510	intron	4	+	3773	ENSG00000143653	SCCPDH	24275	protein_coding	2141	1	NM_016002.3	NM_016002	1	q44	12	0	16.31	19.95	0.519577	0.968191	0.817544	-0.297967	0.150647
chr1	246744126	246758225	ENST00000366510	intron	5	+	14099	ENSG00000143653	SCCPDH	24275	protein_coding	2141	1	NM_016002.3	NM_016002	1	q44	12	0	16.65	19.13	0.579936	0.983315	0.870361	-0.290424	0.112954
chr1	246758357	246759033	ENST00000366510	intron	6	+	676	ENSG00000143653	SCCPDH	24275	protein_coding	2141	1	NM_016002.3	NM_016002	1	q44	12	0	13.87	17.51	0.380841	0.981096	0.792119	-0.411278	0.188977
chr1	246759152	246759956	ENST00000366510	intron	7	+	804	ENSG00000143653	SCCPDH	24275	protein_coding	2141	1	NM_016002.3	NM_016002	1	q44	12	0	23.13	27.25	0.586719	0.979413	0.848807	-0.262088	0.130606
chr1	246760077	246760170	ENST00000366510	intron	8	+	93	ENSG00000143653	SCCPDH	24275	protein_coding	2141	1	NM_016002.3	NM_016002	1	q44	12	0	20.13	21.56	0.732466	0.994184	0.933673	-0.201207	0.0605104
chr1	246760228	246764245	ENST00000366510	intron	9	+	4017	ENSG00000143653	SCCPDH	24275	protein_coding	2141	1	NM_016002.3	NM_016002	1	q44	12	0	16.04	18.31	0.590147	0.987369	0.876024	-0.285877	0.111345
chr1	246764358	246766057	ENST00000366510	intron	10	+	1699	ENSG00000143653	SCCPDH	24275	protein_coding	2141	1	NM_016002.3	NM_016002	1	q44	12	0	12.53	18.51	0.288172	0.946088	0.676931	-0.388759	0.269157
chr1	246766140	246767194	ENST00000366510	intron	11	+	1054	ENSG00000143653	SCCPDH	24275	protein_coding	2141	1	NM_016002.3	NM_016002	1	q44	12	1	15.71	19.84	0.53107	0.946072	0.791835	-0.260765	0.154237
chr1	246840999	246842693	ENST00000648844	intron	35	-	1694	ENSG00000153207	AHCTF1	24618	protein_coding	8887	1	NM_001323342.2	NM_001323343	1	q44	36	1	33.65	82.67	0.222844	0.590687	0.40704	-0.184196	0.183647
chr1	246842777	246843794	ENST00000648844	intron	34	-	1017	ENSG00000153207	AHCTF1	24618	protein_coding	8887	1	NM_001323342.2	NM_001323343	1	q44	36	0	71.6	120.22	0.40476	0.764398	0.595575	-0.190815	0.168823
chr1	246843929	246849614	ENST00000648844	intron	33	-	5685	ENSG00000153207	AHCTF1	24618	protein_coding	8887	1	NM_001323342.2	NM_001323343	1	q44	36	0	75.98	159.56	0.314784	0.654918	0.476185	-0.161401	0.178734
chr1	246851443	246853090	ENST00000648844	intron	32	-	1647	ENSG00000153207	AHCTF1	24618	protein_coding	8887	1	NM_001323342.2	NM_001323343	1	q44	36	0	74.22	121.09	0.455712	0.735553	0.612933	-0.15722	0.12262
chr1	246853300	246855729	ENST00000648844	intron	31	-	2429	ENSG00000153207	AHCTF1	24618	protein_coding	8887	1	NM_001323342.2	NM_001323343	1	q44	36	0	98.56	111.73	0.800257	0.937691	0.882127	-0.08187	0.0555645
chr1	246855828	246857690	ENST00000648844	intron	30	-	1862	ENSG00000153207	AHCTF1	24618	protein_coding	8887	1	NM_001323342.2	NM_001323343	1	q44	36	0	110.75	138.31	0.654525	0.909738	0.800737	-0.146212	0.109001
chr1	246857815	246860898	ENST00000648844	intron	29	-	3083	ENSG00000153207	AHCTF1	24618	protein_coding	8887	1	NM_001323342.2	NM_001323343	1	q44	36	0	111.02	141.45	0.674365	0.87341	0.784871	-0.110506	0.0885388
chr1	246861296	246861958	ENST00000648844	intron	28	-	662	ENSG00000153207	AHCTF1	24618	protein_coding	8887	1	NM_001323342.2	NM_001323343	1	q44	36	0	118.73	131.44	0.824431	0.956473	0.903302	-0.0788709	0.0531708
chr1	246862154	246863923	ENST00000648844	intron	27	-	1769	ENSG00000153207	AHCTF1	24618	protein_coding	8887	1	NM_001323342.2	NM_001323343	1	q44	36	0	87.51	110.16	0.670562	0.885426	0.79439	-0.123828	0.0910358
chr1	246864117	246867243	ENST00000648844	intron	26	-	3126	ENSG00000153207	AHCTF1	24618	protein_coding	8887	1	NM_001323342.2	NM_001323343	1	q44	36	0	105.13	167.35	0.469221	0.783172	0.628204	-0.158983	0.154968
chr1	246867352	246867660	ENST00000648844	intron	25	-	308	ENSG00000153207	AHCTF1	24618	protein_coding	8887	1	NM_001323342.2	NM_001323343	1	q44	36	0	97.27	165.49	0.469956	0.692222	0.58777	-0.117814	0.104452
chr1	246867812	246876036	ENST00000648844	intron	24	-	8224	ENSG00000153207	AHCTF1	24618	protein_coding	8887	1	NM_001323342.2	NM_001323343	1	q44	36	0	167.02	216.98	0.656711	0.861742	0.769748	-0.113037	0.0919932
chr1	246876188	246876949	ENST00000648844	intron	23	-	761	ENSG00000153207	AHCTF1	24618	protein_coding	8887	1	NM_001323342.2	NM_001323343	1	q44	36	0	89.89	127.47	0.580168	0.810467	0.705186	-0.125017	0.105281
chr1	246877082	246877157	ENST00000648844	intron	22	-	75	ENSG00000153207	AHCTF1	24618	protein_coding	8887	1	NM_001323342.2	NM_001323343	1	q44	36	0	103.27	145.04	0.590047	0.819804	0.71201	-0.121963	0.107794
chr1	246877303	246885492	ENST00000648844	intron	21	-	8189	ENSG00000153207	AHCTF1	24618	protein_coding	8887	1	NM_001323342.2	NM_001323343	1	q44	36	0	107.87	152.22	0.605767	0.79882	0.708645	-0.102879	0.0901748
chr1	246885681	246887210	ENST00000648844	intron	20	-	1529	ENSG00000153207	AHCTF1	24618	protein_coding	8887	1	NM_001323342.2	NM_001323343	1	q44	36	0	101.2	179	0.409629	0.722538	0.565363	-0.155734	0.157175
chr1	246887358	246888176	ENST00000648844	intron	19	-	818	ENSG00000153207	AHCTF1	24618	protein_coding	8887	1	NM_001323342.2	NM_001323343	1	q44	36	0	177.85	254.25	0.59635	0.804948	0.699508	-0.103158	0.105439
chr1	246888234	246888393	ENST00000648844	intron	18	-	159	ENSG00000153207	AHCTF1	24618	protein_coding	8887	1	NM_001323342.2	NM_001323343	1	q44	36	0	170.16	201.05	0.754634	0.92305	0.846357	-0.0917226	0.0766934
chr1	246888518	246889965	ENST00000648844	intron	17	-	1447	ENSG00000153207	AHCTF1	24618	protein_coding	8887	1	NM_001323342.2	NM_001323343	1	q44	36	0	94.98	140.16	0.508792	0.819642	0.677654	-0.168862	0.141988
chr1	246890060	246890955	ENST00000648844	intron	16	-	895	ENSG00000153207	AHCTF1	24618	protein_coding	8887	1	NM_001323342.2	NM_001323343	1	q44	36	0	84.78	176.65	0.369954	0.588648	0.479932	-0.109978	0.108716
chr1	246891061	246891778	ENST00000648844	intron	15	-	717	ENSG00000153207	AHCTF1	24618	protein_coding	8887	1	NM_001323342.2	NM_001323343	1	q44	36	0	63.31	134.36	0.362242	0.579562	0.471197	-0.108955	0.108365
chr1	246891920	246894658	ENST00000648844	intron	14	-	2738	ENSG00000153207	AHCTF1	24618	protein_coding	8887	1	NM_001323342.2	NM_001323343	1	q44	36	0	86.73	114.22	0.633033	0.854203	0.759324	-0.126291	0.0948789
chr1	246894749	246895834	ENST00000648844	intron	13	-	1085	ENSG00000153207	AHCTF1	24618	protein_coding	8887	1	NM_001323342.2	NM_001323343	1	q44	36	0	128.85	161.05	0.711178	0.873017	0.800062	-0.0888837	0.0729551
chr1	246895926	246898207	ENST00000648844	intron	12	-	2281	ENSG00000153207	AHCTF1	24618	protein_coding	8887	1	NM_001323342.2	NM_001323343	1	q44	36	0	119.04	148.24	0.69845	0.891365	0.803022	-0.104572	0.0883427
chr1	246898337	246899450	ENST00000648844	intron	11	-	1113	ENSG00000153207	AHCTF1	24618	protein_coding	8887	1	NM_001323342.2	NM_001323343	1	q44	36	0	119.09	135.02	0.780928	0.950632	0.882017	-0.10109	0.068614
chr1	246899513	246900064	ENST00000648844	intron	10	-	551	ENSG00000153207	AHCTF1	24618	protein_coding	8887	1	NM_001323342.2	NM_001323343	1	q44	36	0	156.05	172.24	0.824376	0.961518	0.906003	-0.0816268	0.0555151
chr1	246900247	246900336	ENST00000648844	intron	9	-	89	ENSG00000153207	AHCTF1	24618	protein_coding	8887	1	NM_001323342.2	NM_001323343	1	q44	36	0	143.64	164.09	0.743378	0.965406	0.875373	-0.131996	0.0900323
chr1	246900470	246902524	ENST00000648844	intron	8	-	2054	ENSG00000153207	AHCTF1	24618	protein_coding	8887	1	NM_001323342.2	NM_001323343	1	q44	36	0	149.56	193.02	0.668753	0.865448	0.774842	-0.106089	0.0906059
chr1	246902676	246903948	ENST00000648844	intron	7	-	1272	ENSG00000153207	AHCTF1	24618	protein_coding	8887	1	NM_001323342.2	NM_001323343	1	q44	36	0	193.45	217.13	0.75805	0.975293	0.890941	-0.132891	0.0843521
chr1	246904034	246905540	ENST00000648844	intron	6	-	1506	ENSG00000153207	AHCTF1	24618	protein_coding	8887	1	NM_001323342.2	NM_001323343	1	q44	36	0	221.84	252.73	0.799079	0.932053	0.877775	-0.0786962	0.0542785
chr1	246905658	246907550	ENST00000648844	intron	5	-	1892	ENSG00000153207	AHCTF1	24618	protein_coding	8887	1	NM_001323342.2	NM_001323343	1	q44	36	0	131.47	192.02	0.550002	0.805444	0.684668	-0.134667	0.120776
chr1	246907759	246913231	ENST00000648844	intron	4	-	5472	ENSG00000153207	AHCTF1	24618	protein_coding	8887	1	NM_001323342.2	NM_001323343	1	q44	36	0	87.04	159.82	0.437248	0.645849	0.544613	-0.107365	0.101237
chr1	246913413	246916141	ENST00000648844	intron	3	-	2728	ENSG00000153207	AHCTF1	24618	protein_coding	8887	1	NM_001323342.2	NM_001323343	1	q44	36	0	104.64	159.89	0.522875	0.773803	0.65445	-0.131575	0.119353
chr1	246916396	246918249	ENST00000648844	intron	2	-	1853	ENSG00000153207	AHCTF1	24618	protein_coding	8887	1	NM_001323342.2	NM_001323343	1	q44	36	0	103.24	140.35	0.612751	0.836318	0.73559	-0.122838	0.100729
chr1	246918378	246931577	ENST00000648844	intron	1	-	13199	ENSG00000153207	AHCTF1	24618	protein_coding	8887	1	NM_001323342.2	NM_001323343	1	q44	36	0	60.84	86.42	0.507515	0.877842	0.704004	-0.196488	0.173838
chr1	247101320	247101730	ENST00000448299	intron	3	-	410	ENSG00000188295	ZNF669	25736	protein_coding	1706	1	NM_001142572.2	NM_001142572	1	q44	4	1	14.38	21.07	0.419819	0.881322	0.682487	-0.262668	0.198836
chr1	247101792	247101986	ENST00000448299	intron	2	-	194	ENSG00000188295	ZNF669	25736	protein_coding	1706	1	NM_001142572.2	NM_001142572	1	q44	4	0	16.22	26.31	0.346216	0.854793	0.616496	-0.27028	0.238298
chr1	247102114	247104196	ENST00000448299	intron	1	-	2082	ENSG00000188295	ZNF669	25736	protein_coding	1706	1	NM_001142572.2	NM_001142572	1	q44	4	0	14.56	24.93	0.337745	0.809965	0.584035	-0.24629	0.225929
chr1	247157404	247159005	ENST00000543802	intron	3	-	1601	ENSG00000196418	ZNF124	12907	protein_coding	2776	1	NM_001297568.2	NM_001297568	1	q44	4	1	7.13	91.76	0.0154324	0.194449	0.0777027	-0.0622703	0.116747
chr1	247159067	247159686	ENST00000543802	intron	2	-	619	ENSG00000196418	ZNF124	12907	protein_coding	2776	1	NM_001297568.2	NM_001297568	1	q44	4	0	36.38	73.65	0.265925	0.71425	0.493958	-0.228032	0.220292
chr1	247159814	247171847	ENST00000543802	intron	1	-	12033	ENSG00000196418	ZNF124	12907	protein_coding	2776	1	NM_001297568.2	NM_001297568	1	q44	4	0	NA	NA	NA	NA	NA	NA	NA
chr1	247301277	247308474	ENST00000682384	intron	9	-	7197	ENSG00000162714	ZNF496	23713	protein_coding	5315	1	NM_032752.3	NM_032752	1	q44	10	1	17.82	34.75	0.240604	0.791418	0.512806	-0.272202	0.278612
chr1	247308589	247309698	ENST00000682384	intron	8	-	1109	ENSG00000162714	ZNF496	23713	protein_coding	5315	1	NM_032752.3	NM_032752	1	q44	10	0	13.38	43.85	0.155143	0.539063	0.305131	-0.149989	0.233932
chr1	247309807	247310323	ENST00000682384	intron	7	-	516	ENSG00000162714	ZNF496	23713	protein_coding	5315	1	NM_032752.3	NM_032752	1	q44	10	0	23.89	32.44	0.483997	0.916211	0.736436	-0.252439	0.179774
chr1	247310457	247323153	ENST00000682384	intron	6	-	12696	ENSG00000162714	ZNF496	23713	protein_coding	5315	1	NM_032752.3	NM_032752	1	q44	10	0	14.07	32.38	0.202296	0.693083	0.434527	-0.232232	0.258555
chr1	247323231	247328682	ENST00000682384	intron	5	-	5451	ENSG00000162714	ZNF496	23713	protein_coding	5315	1	NM_032752.3	NM_032752	1	q44	10	0	19.91	26.65	0.445221	0.964778	0.747092	-0.301871	0.217686
chr1	247328867	247329188	ENST00000682384	intron	4	-	321	ENSG00000162714	ZNF496	23713	protein_coding	5315	1	NM_032752.3	NM_032752	1	q44	10	0	26.15	29.02	0.710617	0.98335	0.901103	-0.190485	0.0822472
chr1	247329616	247329965	ENST00000682384	intron	3	-	349	ENSG00000162714	ZNF496	23713	protein_coding	5315	1	NM_032752.3	NM_032752	1	q44	10	0	34.98	50.73	0.467346	0.866357	0.689533	-0.222187	0.176824
chr1	247330082	247331431	ENST00000682384	intron	2	-	1349	ENSG00000162714	ZNF496	23713	protein_coding	5315	1	NM_032752.3	NM_032752	1	q44	10	0	23.8	34.49	0.390892	0.943395	0.690055	-0.299163	0.253339
chr1	247331648	247331789	ENST00000682384	intron	1	-	141	ENSG00000162714	ZNF496	23713	protein_coding	5315	1	NM_032752.3	NM_032752	1	q44	10	0	NA	NA	NA	NA	NA	NA	NA
chr1	247416194	247418052	ENST00000336119	intron	1	+	1858	ENSG00000162711	NLRP3	16400	protein_coding	4187	1	NM_001243133.2	NM_001243133	1	q44	10	0	12.13	29	0.20573	0.695298	0.418276	-0.212545	0.277022
chr1	247419078	247423229	ENST00000336119	intron	2	+	4151	ENSG00000162711	NLRP3	16400	protein_coding	4187	1	NM_001243133.2	NM_001243133	1	q44	10	0	64.15	80.27	0.616375	0.913814	0.799178	-0.182802	0.114636
chr1	247423350	247423846	ENST00000336119	intron	3	+	496	ENSG00000162711	NLRP3	16400	protein_coding	4187	1	NM_001243133.2	NM_001243133	1	q44	10	0	59.58	69.42	0.709697	0.949612	0.858254	-0.148557	0.0913576
chr1	247425600	247429584	ENST00000336119	intron	4	+	3984	ENSG00000162711	NLRP3	16400	protein_coding	4187	1	NM_001243133.2	NM_001243133	1	q44	10	0	19.95	52.42	0.222735	0.590499	0.38058	-0.157845	0.209919
chr1	247429756	247434102	ENST00000336119	intron	5	+	4346	ENSG00000162711	NLRP3	16400	protein_coding	4187	1	NM_001243133.2	NM_001243133	1	q44	10	0	10.95	35.89	0.0807019	0.608448	0.305099	-0.224397	0.303349
chr1	247434274	247435969	ENST00000336119	intron	6	+	1695	ENSG00000162711	NLRP3	16400	protein_coding	4187	1	NM_001243133.2	NM_001243133	1	q44	10	0	33.45	51.95	0.418211	0.850483	0.643888	-0.225678	0.206594
chr1	247436141	247443971	ENST00000336119	intron	7	+	7830	ENSG00000162711	NLRP3	16400	protein_coding	4187	1	NM_001243133.2	NM_001243133	1	q44	10	0	31.95	52.91	0.349435	0.862406	0.603856	-0.25442	0.25855
chr1	247444143	247444650	ENST00000336119	intron	8	+	507	ENSG00000162711	NLRP3	16400	protein_coding	4187	1	NM_001243133.2	NM_001243133	1	q44	10	0	28.22	36.87	0.524345	0.926399	0.765392	-0.241047	0.161007
chr1	247444822	247448404	ENST00000336119	intron	9	+	3582	ENSG00000162711	NLRP3	16400	protein_coding	4187	1	NM_001243133.2	NM_001243133	1	q44	10	1	38.36	52.31	0.538727	0.877972	0.733321	-0.194594	0.144651
chr1	247549221	247556406	ENST00000366488	intron	1	+	7185	ENSG00000169224	GCSAML	29583	protein_coding	3774	1	NM_145278.5	NM_145278	1	q44	5	0	7.84	9.15	0.486868	0.993233	0.856831	-0.369962	0.136402
chr1	247556467	247563589	ENST00000366488	intron	2	+	7122	ENSG00000169224	GCSAML	29583	protein_coding	3774	1	NM_145278.5	NM_145278	1	q44	5	0	8.16	10.89	0.382274	0.98671	0.749311	-0.367038	0.237398
chr1	247563640	247565930	ENST00000366488	intron	3	+	2290	ENSG00000169224	GCSAML	29583	protein_coding	3774	1	NM_145278.5	NM_145278	1	q44	5	0	7.67	8.22	0.577135	0.991555	0.93309	-0.355955	0.0584648
chr1	247565960	247574142	ENST00000366488	intron	4	+	8182	ENSG00000169224	GCSAML	29583	protein_coding	3774	1	NM_145278.5	NM_145278	1	q44	5	1	7.47	8.98	0.269745	0.995246	0.831849	-0.562104	0.163397
chr1	247857667	247860616	ENST00000366481	intron	1	+	2949	ENSG00000162722	TRIM58	24150	protein_coding	5170	1	NM_015431.4	NM_015431	1	q44	6	0	993.29	1068.8	0.882529	0.973143	0.929351	-0.0468216	0.0437921
chr1	247860713	247864704	ENST00000366481	intron	2	+	3991	ENSG00000162722	TRIM58	24150	protein_coding	5170	1	NM_015431.4	NM_015431	1	q44	6	0	736.35	902.11	0.708092	0.941035	0.816253	-0.108161	0.124782
chr1	247864936	247867844	ENST00000366481	intron	3	+	2908	ENSG00000162722	TRIM58	24150	protein_coding	5170	1	NM_015431.4	NM_015431	1	q44	6	0	696.64	735.31	0.879473	0.992137	0.94741	-0.0679365	0.044727
chr1	247867868	247867962	ENST00000366481	intron	4	+	94	ENSG00000162722	TRIM58	24150	protein_coding	5170	1	NM_015431.4	NM_015431	1	q44	6	0	603.71	630	0.916929	0.982669	0.95827	-0.0413412	0.024399
chr1	247868064	247875899	ENST00000366481	intron	5	+	7835	ENSG00000162722	TRIM58	24150	protein_coding	5170	1	NM_015431.4	NM_015431	1	q44	6	1	547.49	775.02	0.578642	0.808589	0.70642	-0.127778	0.102168
chr1	248812371	248812988	ENST00000366472	intron	6	-	617	ENSG00000175137	SH3BP5L	29360	protein_coding	3148	1	NM_030645.3	NM_030645	1	q44	7	1	87.53	107.84	0.646884	0.928181	0.811665	-0.164782	0.116516
chr1	248813163	248814448	ENST00000366472	intron	5	-	1285	ENSG00000175137	SH3BP5L	29360	protein_coding	3148	1	NM_030645.3	NM_030645	1	q44	7	0	99	174.85	0.396684	0.720412	0.5662	-0.169515	0.154212
chr1	248814611	248816533	ENST00000366472	intron	4	-	1922	ENSG00000175137	SH3BP5L	29360	protein_coding	3148	1	NM_030645.3	NM_030645	1	q44	7	0	159.91	233.91	0.549324	0.803029	0.683639	-0.134315	0.11939
chr1	248816663	248816821	ENST00000366472	intron	3	-	158	ENSG00000175137	SH3BP5L	29360	protein_coding	3148	1	NM_030645.3	NM_030645	1	q44	7	0	161.45	186.31	0.740747	0.953982	0.866566	-0.12582	0.0874154
chr1	248816885	248824752	ENST00000366472	intron	2	-	7867	ENSG00000175137	SH3BP5L	29360	protein_coding	3148	1	NM_030645.3	NM_030645	1	q44	7	0	117.96	221.05	0.399624	0.678595	0.533635	-0.134011	0.14496
chr1	248825367	248825834	ENST00000366472	intron	1	-	467	ENSG00000175137	SH3BP5L	29360	protein_coding	3148	1	NM_030645.3	NM_030645	1	q44	7	0	122.05	135.38	0.765879	0.980346	0.901536	-0.135658	0.0788092
chr1	248838552	248844482	ENST00000306562	intron	1	+	5930	ENSG00000171161	ZNF672	26179	protein_coding	3045	1	NM_024836.3	NM_024836	1	q44	4	0	63.8	99.56	0.497465	0.774595	0.64082	-0.143355	0.133776
chr1	248844637	248845565	ENST00000306562	intron	2	+	928	ENSG00000171161	ZNF672	26179	protein_coding	3045	1	NM_024836.3	NM_024836	1	q44	4	0	55.56	86.22	0.4916	0.771623	0.644398	-0.152798	0.127225
chr1	248845663	248847051	ENST00000306562	intron	3	+	1388	ENSG00000171161	ZNF672	26179	protein_coding	3045	1	NM_024836.3	NM_024836	1	q44	4	1	53.58	107.4	0.328205	0.68785	0.498883	-0.170678	0.188967
chr1	248850517	248850681	ENST00000306601	intron	11	-	164	ENSG00000171163	ZNF692	26049	protein_coding	1942	1	NM_017865.4	NM_001350072	1	q44	12	1	40.84	105.16	0.234344	0.555491	0.388361	-0.154017	0.16713
chr1	248850782	248853936	ENST00000306601	intron	10	-	3154	ENSG00000171163	ZNF692	26049	protein_coding	1942	1	NM_017865.4	NM_001350072	1	q44	12	0	33.98	94.07	0.162823	0.58368	0.36122	-0.198398	0.22246
chr1	248854052	248855379	ENST00000306601	intron	9	-	1327	ENSG00000171163	ZNF692	26049	protein_coding	1942	1	NM_017865.4	NM_001350072	1	q44	12	0	40.93	80.98	0.345945	0.666615	0.505433	-0.159489	0.161181
chr1	248855459	248855557	ENST00000306601	intron	8	-	98	ENSG00000171163	ZNF692	26049	protein_coding	1942	1	NM_017865.4	NM_001350072	1	q44	12	0	38.05	69.69	0.368603	0.718496	0.545989	-0.177386	0.172507
chr1	248855636	248855724	ENST00000306601	intron	7	-	88	ENSG00000171163	ZNF692	26049	protein_coding	1942	1	NM_017865.4	NM_001350072	1	q44	12	0	17.47	69.18	0.120717	0.42276	0.25253	-0.131813	0.17023
chr1	248855947	248856287	ENST00000306601	intron	6	-	340	ENSG00000171163	ZNF692	26049	protein_coding	1942	1	NM_017865.4	NM_001350072	1	q44	12	0	26.44	78.93	0.165357	0.531891	0.33498	-0.169623	0.196911
chr1	248856423	248856513	ENST00000306601	intron	5	-	90	ENSG00000171163	ZNF692	26049	protein_coding	1942	1	NM_017865.4	NM_001350072	1	q44	12	0	42.24	67.82	0.426122	0.805407	0.622825	-0.196703	0.182582
chr1	248856563	248857233	ENST00000306601	intron	4	-	670	ENSG00000171163	ZNF692	26049	protein_coding	1942	1	NM_017865.4	NM_001350072	1	q44	12	0	36.35	58.64	0.419546	0.793493	0.619884	-0.200338	0.173609
chr1	248857498	248857827	ENST00000306601	intron	3	-	329	ENSG00000171163	ZNF692	26049	protein_coding	1942	1	NM_017865.4	NM_001350072	1	q44	12	0	NA	NA	NA	NA	NA	NA	NA
chr1	248857860	248858130	ENST00000306601	intron	2	-	270	ENSG00000171163	ZNF692	26049	protein_coding	1942	1	NM_017865.4	NM_001350072	1	q44	12	0	NA	NA	NA	NA	NA	NA	NA
chr1	248858322	248858917	ENST00000306601	intron	1	-	595	ENSG00000171163	ZNF692	26049	protein_coding	1942	1	NM_017865.4	NM_001350072	1	q44	12	0	8.89	13.38	0.293109	0.904766	0.664425	-0.371316	0.240342
chr1	248906343	248913815	ENST00000329291	intron	1	+	7472	ENSG00000185220	PGBD2	19399	protein_coding	2717	1	NM_170725.3	NM_170725	1	q44	3	0	15.07	25.69	0.309997	0.847311	0.58661	-0.276612	0.260701
chr1	248913880	248916601	ENST00000329291	intron	2	+	2721	ENSG00000185220	PGBD2	19399	protein_coding	2717	1	NM_170725.3	NM_170725	1	q44	3	1	8.78	49.53	0.0416221	0.39835	0.177266	-0.135644	0.221084
chr2	201288782	201289456	ENST00000392257	intron	14	-	674	ENSG00000155749	FLACC1	14439	protein_coding	2064	1	NM_001127391.3	NM_001289993	2	q33.1	15	1	NA	NA	NA	NA	NA	NA	NA
chr2	201289567	201289695	ENST00000392257	intron	13	-	128	ENSG00000155749	FLACC1	14439	protein_coding	2064	1	NM_001127391.3	NM_001289993	2	q33.1	15	0	NA	NA	NA	NA	NA	NA	NA
chr2	201289786	201299237	ENST00000392257	intron	12	-	9451	ENSG00000155749	FLACC1	14439	protein_coding	2064	1	NM_001127391.3	NM_001289993	2	q33.1	15	0	11.42	55.36	0.0494976	0.423154	0.206286	-0.156789	0.216868
chr2	201299301	201307518	ENST00000392257	intron	11	-	8217	ENSG00000155749	FLACC1	14439	protein_coding	2064	1	NM_001127391.3	NM_001289993	2	q33.1	15	0	27.51	34.11	0.398629	0.966651	0.806508	-0.407879	0.160143
chr2	201307623	201309150	ENST00000392257	intron	10	-	1527	ENSG00000155749	FLACC1	14439	protein_coding	2064	1	NM_001127391.3	NM_001289993	2	q33.1	15	0	46.42	50.91	0.624311	0.991661	0.911805	-0.287495	0.079856
chr2	201309251	201330469	ENST00000392257	intron	9	-	21218	ENSG00000155749	FLACC1	14439	protein_coding	2064	1	NM_001127391.3	NM_001289993	2	q33.1	15	0	69.87	96.85	0.505448	0.85915	0.721425	-0.215977	0.137725
chr2	201330523	201330735	ENST00000392257	intron	8	-	212	ENSG00000155749	FLACC1	14439	protein_coding	2064	1	NM_001127391.3	NM_001289993	2	q33.1	15	0	81.51	104.04	0.597755	0.903808	0.783449	-0.185693	0.120359
chr2	201330834	201342369	ENST00000392257	intron	7	-	11535	ENSG00000155749	FLACC1	14439	protein_coding	2064	1	NM_001127391.3	NM_001289993	2	q33.1	15	0	51.02	88.82	0.418944	0.726637	0.57442	-0.155476	0.152217
chr2	201342432	201344169	ENST00000392257	intron	6	-	1737	ENSG00000155749	FLACC1	14439	protein_coding	2064	1	NM_001127391.3	NM_001289993	2	q33.1	15	0	91.27	122.22	0.491366	0.864978	0.746768	-0.255402	0.11821
chr2	201344264	201346541	ENST00000392257	intron	5	-	2277	ENSG00000155749	FLACC1	14439	protein_coding	2064	1	NM_001127391.3	NM_001289993	2	q33.1	15	0	218.49	230.2	0.849655	0.992955	0.949131	-0.0994766	0.043824
chr2	201346676	201348253	ENST00000392257	intron	4	-	1577	ENSG00000155749	FLACC1	14439	protein_coding	2064	1	NM_001127391.3	NM_001289993	2	q33.1	15	0	103.6	150.6	0.515541	0.794497	0.687915	-0.172374	0.106582
chr2	201348303	201350710	ENST00000392257	intron	3	-	2407	ENSG00000155749	FLACC1	14439	protein_coding	2064	1	NM_001127391.3	NM_001289993	2	q33.1	15	0	129.91	141.2	0.80567	0.974193	0.920042	-0.114373	0.0541505
chr2	201350783	201351291	ENST00000392257	intron	2	-	508	ENSG00000155749	FLACC1	14439	protein_coding	2064	1	NM_001127391.3	NM_001289993	2	q33.1	15	0	179.96	193.09	0.830262	0.982552	0.932001	-0.101739	0.050551
chr2	201351452	201356981	ENST00000392257	intron	1	-	5529	ENSG00000155749	FLACC1	14439	protein_coding	2064	1	NM_001127391.3	NM_001289993	2	q33.1	15	0	1.96	216.6	0.000557039	0.0352916	0.00904894	-0.0084919	0.0262427
chr2	25161753	25164640	ENST00000395826	intron	2	-	2887	ENSG00000115138	POMC	9201	protein_coding	1128	1	NM_000939.4	NM_000939	2	p23.3	3	1	NA	NA	NA	NA	NA	NA	NA
chr2	25164793	25168497	ENST00000395826	intron	1	-	3704	ENSG00000115138	POMC	9201	protein_coding	1128	1	NM_000939.4	NM_000939	2	p23.3	3	0	NA	NA	NA	NA	NA	NA	NA
chr2	33476708	33511709	ENST00000403687	intron	1	+	35001	ENSG00000152689	RASGRP3	14545	protein_coding	4386	1	NM_001139488.2	NM_001349977	2	p22.3	18	0	21.76	32.29	0.366423	0.896827	0.673893	-0.30747	0.222935
chr2	33511843	33515009	ENST00000403687	intron	2	+	3166	ENSG00000152689	RASGRP3	14545	protein_coding	4386	1	NM_001139488.2	NM_001349977	2	p22.3	18	0	24.91	31.53	0.501004	0.970183	0.790041	-0.289038	0.180142
chr2	33515207	33516541	ENST00000403687	intron	3	+	1334	ENSG00000152689	RASGRP3	14545	protein_coding	4386	1	NM_001139488.2	NM_001349977	2	p22.3	18	0	26.16	32.33	0.523672	0.972017	0.809156	-0.285484	0.162862
chr2	33516645	33519951	ENST00000403687	intron	4	+	3306	ENSG00000152689	RASGRP3	14545	protein_coding	4386	1	NM_001139488.2	NM_001349977	2	p22.3	18	0	21.76	29.07	0.485674	0.931377	0.748538	-0.262864	0.182839
chr2	33520015	33520552	ENST00000403687	intron	5	+	537	ENSG00000152689	RASGRP3	14545	protein_coding	4386	1	NM_001139488.2	NM_001349977	2	p22.3	18	0	21.84	28.95	0.502642	0.928737	0.754404	-0.251762	0.174333
chr2	33520685	33521954	ENST00000403687	intron	6	+	1269	ENSG00000152689	RASGRP3	14545	protein_coding	4386	1	NM_001139488.2	NM_001349977	2	p22.3	18	0	33.2	43.55	0.559545	0.913383	0.762342	-0.202797	0.15104
chr2	33522103	33523878	ENST00000403687	intron	7	+	1775	ENSG00000152689	RASGRP3	14545	protein_coding	4386	1	NM_001139488.2	NM_001349977	2	p22.3	18	0	19.91	30.33	0.402504	0.853607	0.656446	-0.253942	0.197161
chr2	33524053	33524431	ENST00000403687	intron	8	+	378	ENSG00000152689	RASGRP3	14545	protein_coding	4386	1	NM_001139488.2	NM_001349977	2	p22.3	18	0	21.35	24.62	0.606085	0.977918	0.867181	-0.261096	0.110737
chr2	33524549	33527136	ENST00000403687	intron	9	+	2587	ENSG00000152689	RASGRP3	14545	protein_coding	4386	1	NM_001139488.2	NM_001349977	2	p22.3	18	0	19.27	22.62	0.656103	0.961426	0.851901	-0.195798	0.109525
chr2	33527413	33534322	ENST00000403687	intron	10	+	6909	ENSG00000152689	RASGRP3	14545	protein_coding	4386	1	NM_001139488.2	NM_001349977	2	p22.3	18	0	28.38	41.71	0.394003	0.906867	0.680412	-0.286409	0.226455
chr2	33534401	33539093	ENST00000403687	intron	11	+	4692	ENSG00000152689	RASGRP3	14545	protein_coding	4386	1	NM_001139488.2	NM_001349977	2	p22.3	18	0	30.69	39.95	0.511462	0.943524	0.76821	-0.256748	0.175314
chr2	33539211	33543511	ENST00000403687	intron	12	+	4300	ENSG00000152689	RASGRP3	14545	protein_coding	4386	1	NM_001139488.2	NM_001349977	2	p22.3	18	0	19.62	31.04	0.274164	0.923309	0.632088	-0.357923	0.291222
chr2	33543628	33549603	ENST00000403687	intron	13	+	5975	ENSG00000152689	RASGRP3	14545	protein_coding	4386	1	NM_001139488.2	NM_001349977	2	p22.3	18	0	18.6	22.11	0.581079	0.966752	0.841248	-0.26017	0.125504
chr2	33549752	33555530	ENST00000403687	intron	14	+	5778	ENSG00000152689	RASGRP3	14545	protein_coding	4386	1	NM_001139488.2	NM_001349977	2	p22.3	18	0	24.13	33.31	0.446447	0.90782	0.724407	-0.27796	0.183413
chr2	33555568	33558210	ENST00000403687	intron	15	+	2642	ENSG00000152689	RASGRP3	14545	protein_coding	4386	1	NM_001139488.2	NM_001349977	2	p22.3	18	0	16.04	24.85	0.311503	0.901772	0.645473	-0.33397	0.2563
chr2	33558337	33558671	ENST00000403687	intron	16	+	334	ENSG00000152689	RASGRP3	14545	protein_coding	4386	1	NM_001139488.2	NM_001349977	2	p22.3	18	0	15.29	32.07	0.17535	0.791484	0.47677	-0.301419	0.314715
chr2	33559031	33562728	ENST00000403687	intron	17	+	3697	ENSG00000152689	RASGRP3	14545	protein_coding	4386	1	NM_001139488.2	NM_001349977	2	p22.3	18	1	27.04	44.36	0.368523	0.832557	0.609558	-0.241035	0.222999
chr2	49922252	49943703	ENST00000401669	intron	22	-	21451	ENSG00000179915	NRXN1	8008	protein_coding	9038	1	NM_001330078.2	NM_001330093	2	p16.3	23	1	NA	NA	NA	NA	NA	NA	NA
chr2	49943792	50053270	ENST00000401669	intron	21	-	109478	ENSG00000179915	NRXN1	8008	protein_coding	9038	1	NM_001330078.2	NM_001330093	2	p16.3	23	0	NA	NA	NA	NA	NA	NA	NA
chr2	50053591	50054954	ENST00000401669	intron	20	-	1363	ENSG00000179915	NRXN1	8008	protein_coding	9038	1	NM_001330078.2	NM_001330093	2	p16.3	23	0	NA	NA	NA	NA	NA	NA	NA
chr2	50055045	50091322	ENST00000401669	intron	19	-	36277	ENSG00000179915	NRXN1	8008	protein_coding	9038	1	NM_001330078.2	NM_001330093	2	p16.3	23	0	NA	NA	NA	NA	NA	NA	NA
chr2	50091495	50236788	ENST00000401669	intron	18	-	145293	ENSG00000179915	NRXN1	8008	protein_coding	9038	1	NM_001330078.2	NM_001330093	2	p16.3	23	0	NA	NA	NA	NA	NA	NA	NA
chr2	50236971	50465441	ENST00000401669	intron	17	-	228470	ENSG00000179915	NRXN1	8008	protein_coding	9038	1	NM_001330078.2	NM_001330093	2	p16.3	23	0	NA	NA	NA	NA	NA	NA	NA
chr2	50465562	50472297	ENST00000401669	intron	16	-	6735	ENSG00000179915	NRXN1	8008	protein_coding	9038	1	NM_001330078.2	NM_001330093	2	p16.3	23	0	NA	NA	NA	NA	NA	NA	NA
chr2	50472472	50495904	ENST00000401669	intron	15	-	23432	ENSG00000179915	NRXN1	8008	protein_coding	9038	1	NM_001330078.2	NM_001330093	2	p16.3	23	0	NA	NA	NA	NA	NA	NA	NA
chr2	50496096	50497332	ENST00000401669	intron	14	-	1236	ENSG00000179915	NRXN1	8008	protein_coding	9038	1	NM_001330078.2	NM_001330093	2	p16.3	23	0	NA	NA	NA	NA	NA	NA	NA
chr2	50497715	50506494	ENST00000401669	intron	13	-	8779	ENSG00000179915	NRXN1	8008	protein_coding	9038	1	NM_001330078.2	NM_001330093	2	p16.3	23	0	NA	NA	NA	NA	NA	NA	NA
chr2	50506618	50528624	ENST00000401669	intron	12	-	22006	ENSG00000179915	NRXN1	8008	protein_coding	9038	1	NM_001330078.2	NM_001330093	2	p16.3	23	0	NA	NA	NA	NA	NA	NA	NA
chr2	50528652	50531226	ENST00000401669	intron	11	-	2574	ENSG00000179915	NRXN1	8008	protein_coding	9038	1	NM_001330078.2	NM_001330093	2	p16.3	23	0	NA	NA	NA	NA	NA	NA	NA
chr2	50531431	50538252	ENST00000401669	intron	10	-	6821	ENSG00000179915	NRXN1	8008	protein_coding	9038	1	NM_001330078.2	NM_001330093	2	p16.3	23	0	NA	NA	NA	NA	NA	NA	NA
chr2	50538637	50552586	ENST00000401669	intron	9	-	13949	ENSG00000179915	NRXN1	8008	protein_coding	9038	1	NM_001330078.2	NM_001330093	2	p16.3	23	0	NA	NA	NA	NA	NA	NA	NA
chr2	50553026	50620021	ENST00000401669	intron	8	-	66995	ENSG00000179915	NRXN1	8008	protein_coding	9038	1	NM_001330078.2	NM_001330093	2	p16.3	23	0	NA	NA	NA	NA	NA	NA	NA
chr2	50620184	50621225	ENST00000401669	intron	7	-	1041	ENSG00000179915	NRXN1	8008	protein_coding	9038	1	NM_001330078.2	NM_001330093	2	p16.3	23	0	NA	NA	NA	NA	NA	NA	NA
chr2	50621250	50623313	ENST00000401669	intron	6	-	2063	ENSG00000179915	NRXN1	8008	protein_coding	9038	1	NM_001330078.2	NM_001330093	2	p16.3	23	0	NA	NA	NA	NA	NA	NA	NA
chr2	50623616	50921868	ENST00000401669	intron	5	-	298252	ENSG00000179915	NRXN1	8008	protein_coding	9038	1	NM_001330078.2	NM_001330093	2	p16.3	23	0	NA	NA	NA	NA	NA	NA	NA
chr2	50921881	50922657	ENST00000401669	intron	4	-	776	ENSG00000179915	NRXN1	8008	protein_coding	9038	1	NM_001330078.2	NM_001330093	2	p16.3	23	0	NA	NA	NA	NA	NA	NA	NA
chr2	50922688	50925937	ENST00000401669	intron	3	-	3249	ENSG00000179915	NRXN1	8008	protein_coding	9038	1	NM_001330078.2	NM_001330093	2	p16.3	23	0	NA	NA	NA	NA	NA	NA	NA
chr2	50925956	51027501	ENST00000401669	intron	2	-	101545	ENSG00000179915	NRXN1	8008	protein_coding	9038	1	NM_001330078.2	NM_001330093	2	p16.3	23	0	NA	NA	NA	NA	NA	NA	NA
chr2	51029195	51031980	ENST00000401669	intron	1	-	2785	ENSG00000179915	NRXN1	8008	protein_coding	9038	1	NM_001330078.2	NM_001330093	2	p16.3	23	0	NA	NA	NA	NA	NA	NA	NA
chr2	159320419	159324810	ENST00000392783	intron	36	-	4391	ENSG00000123636	BAZ2B	963	protein_coding	8145	1	NM_013450.4	NM_001329857	2	q24.2	37	1	50.6	150.44	0.213571	0.48212	0.336347	-0.122776	0.145773
chr2	159324955	159325652	ENST00000392783	intron	35	-	697	ENSG00000123636	BAZ2B	963	protein_coding	8145	1	NM_013450.4	NM_001329857	2	q24.2	37	0	73.93	89	0.690965	0.93096	0.830674	-0.139709	0.100286
chr2	159325919	159332539	ENST00000392783	intron	34	-	6620	ENSG00000123636	BAZ2B	963	protein_coding	8145	1	NM_013450.4	NM_001329857	2	q24.2	37	0	81.02	114.62	0.566403	0.837527	0.706857	-0.140454	0.130669
chr2	159332687	159336941	ENST00000392783	intron	33	-	4254	ENSG00000123636	BAZ2B	963	protein_coding	8145	1	NM_013450.4	NM_001329857	2	q24.2	37	0	38.91	137.07	0.162996	0.458084	0.28387	-0.120873	0.174214
chr2	159337078	159337566	ENST00000392783	intron	32	-	488	ENSG00000123636	BAZ2B	963	protein_coding	8145	1	NM_013450.4	NM_001329857	2	q24.2	37	0	10.56	194.2	0.0248559	0.102051	0.0543769	-0.0295211	0.047674
chr2	159337773	159347485	ENST00000392783	intron	31	-	9712	ENSG00000123636	BAZ2B	963	protein_coding	8145	1	NM_013450.4	NM_001329857	2	q24.2	37	0	101.76	163.24	0.495221	0.754343	0.623377	-0.128156	0.130967
chr2	159347647	159348677	ENST00000392783	intron	30	-	1030	ENSG00000123636	BAZ2B	963	protein_coding	8145	1	NM_013450.4	NM_001329857	2	q24.2	37	0	86.04	97.6	0.759814	0.960179	0.881557	-0.121744	0.0786219
chr2	159348834	159349006	ENST00000392783	intron	29	-	172	ENSG00000123636	BAZ2B	963	protein_coding	8145	1	NM_013450.4	NM_001329857	2	q24.2	37	0	71.71	88.56	0.686256	0.908314	0.809734	-0.123477	0.0985808
chr2	159349281	159349707	ENST00000392783	intron	28	-	426	ENSG00000123636	BAZ2B	963	protein_coding	8145	1	NM_013450.4	NM_001329857	2	q24.2	37	0	29.15	37.87	0.537335	0.935371	0.769739	-0.232403	0.165632
chr2	159350358	159373044	ENST00000392783	intron	27	-	22686	ENSG00000123636	BAZ2B	963	protein_coding	8145	1	NM_013450.4	NM_001329857	2	q24.2	37	0	91.51	127.13	0.568802	0.858073	0.719814	-0.151013	0.138258
chr2	159373190	159374690	ENST00000392783	intron	26	-	1500	ENSG00000123636	BAZ2B	963	protein_coding	8145	1	NM_013450.4	NM_001329857	2	q24.2	37	0	153.38	163.67	0.857088	0.982666	0.93713	-0.0800417	0.0455359
chr2	159374754	159382558	ENST00000392783	intron	25	-	7804	ENSG00000123636	BAZ2B	963	protein_coding	8145	1	NM_013450.4	NM_001329857	2	q24.2	37	0	116.93	147.84	0.650632	0.900714	0.790923	-0.140291	0.109791
chr2	159382803	159383605	ENST00000392783	intron	24	-	802	ENSG00000123636	BAZ2B	963	protein_coding	8145	1	NM_013450.4	NM_001329857	2	q24.2	37	0	127.38	165.18	0.643122	0.882427	0.771159	-0.128036	0.111268
chr2	159383681	159385154	ENST00000392783	intron	23	-	1473	ENSG00000123636	BAZ2B	963	protein_coding	8145	1	NM_013450.4	NM_001329857	2	q24.2	37	0	129.42	152.09	0.76706	0.918454	0.850944	-0.0838838	0.0675103
chr2	159385370	159386352	ENST00000392783	intron	22	-	982	ENSG00000123636	BAZ2B	963	protein_coding	8145	1	NM_013450.4	NM_001329857	2	q24.2	37	0	64.67	126.84	0.340497	0.695834	0.509855	-0.169358	0.185979
chr2	159386608	159389344	ENST00000392783	intron	21	-	2736	ENSG00000123636	BAZ2B	963	protein_coding	8145	1	NM_013450.4	NM_001329857	2	q24.2	37	0	80.2	96.76	0.689899	0.926462	0.828855	-0.138956	0.0976068
chr2	159389486	159395768	ENST00000392783	intron	20	-	6282	ENSG00000123636	BAZ2B	963	protein_coding	8145	1	NM_013450.4	NM_001329857	2	q24.2	37	0	92.87	145.58	0.46993	0.778137	0.637931	-0.168001	0.140206
chr2	159395835	159397344	ENST00000392783	intron	19	-	1509	ENSG00000123636	BAZ2B	963	protein_coding	8145	1	NM_013450.4	NM_001329857	2	q24.2	37	0	9.35	240.44	0.000165848	0.208227	0.038887	-0.0387212	0.16934
chr2	159397390	159398828	ENST00000392783	intron	18	-	1438	ENSG00000123636	BAZ2B	963	protein_coding	8145	1	NM_013450.4	NM_001329857	2	q24.2	37	0	83.64	142.89	0.414725	0.734479	0.585345	-0.170621	0.149133
chr2	159398895	159400598	ENST00000392783	intron	17	-	1703	ENSG00000123636	BAZ2B	963	protein_coding	8145	1	NM_013450.4	NM_001329857	2	q24.2	37	0	74.95	111.22	0.473584	0.812448	0.67389	-0.200306	0.138558
chr2	159400665	159404848	ENST00000392783	intron	16	-	4183	ENSG00000123636	BAZ2B	963	protein_coding	8145	1	NM_013450.4	NM_001329857	2	q24.2	37	0	33.33	66.76	0.278933	0.708931	0.499251	-0.220318	0.20968
chr2	159404911	159405021	ENST00000392783	intron	15	-	110	ENSG00000123636	BAZ2B	963	protein_coding	8145	1	NM_013450.4	NM_001329857	2	q24.2	37	0	85.85	98.27	0.712022	0.96995	0.873614	-0.161592	0.0963368
chr2	159405115	159412334	ENST00000392783	intron	14	-	7219	ENSG00000123636	BAZ2B	963	protein_coding	8145	1	NM_013450.4	NM_001329857	2	q24.2	37	0	125.45	190.36	0.520105	0.78656	0.659014	-0.13891	0.127545
chr2	159412546	159427940	ENST00000392783	intron	13	-	15394	ENSG00000123636	BAZ2B	963	protein_coding	8145	1	NM_013450.4	NM_001329857	2	q24.2	37	0	78.87	165.53	0.340661	0.60118	0.47647	-0.135808	0.12471
chr2	159428043	159428310	ENST00000392783	intron	12	-	267	ENSG00000123636	BAZ2B	963	protein_coding	8145	1	NM_013450.4	NM_001329857	2	q24.2	37	0	90.51	179.15	0.376958	0.620086	0.505219	-0.128262	0.114867
chr2	159428420	159429199	ENST00000392783	intron	11	-	779	ENSG00000123636	BAZ2B	963	protein_coding	8145	1	NM_013450.4	NM_001329857	2	q24.2	37	0	79.15	131.16	0.406853	0.781802	0.603461	-0.196609	0.178341
chr2	159429261	159430862	ENST00000392783	intron	10	-	1601	ENSG00000123636	BAZ2B	963	protein_coding	8145	1	NM_013450.4	NM_001329857	2	q24.2	37	0	43.89	115.85	0.248446	0.507107	0.378852	-0.130406	0.128255
chr2	159431157	159432756	ENST00000392783	intron	9	-	1599	ENSG00000123636	BAZ2B	963	protein_coding	8145	1	NM_013450.4	NM_001329857	2	q24.2	37	0	98.35	186.15	0.421351	0.629449	0.528337	-0.106987	0.101111
chr2	159433364	159438302	ENST00000392783	intron	8	-	4938	ENSG00000123636	BAZ2B	963	protein_coding	8145	1	NM_013450.4	NM_001329857	2	q24.2	37	0	159.84	237.51	0.578682	0.762711	0.672982	-0.0943006	0.0897288
chr2	159438696	159439008	ENST00000392783	intron	7	-	312	ENSG00000123636	BAZ2B	963	protein_coding	8145	1	NM_013450.4	NM_001329857	2	q24.2	37	0	177.4	209	0.770487	0.906358	0.848804	-0.0783171	0.0575537
chr2	159439213	159446781	ENST00000392783	intron	6	-	7568	ENSG00000123636	BAZ2B	963	protein_coding	8145	1	NM_013450.4	NM_001329857	2	q24.2	37	0	114.67	146.4	0.63993	0.885039	0.783265	-0.143335	0.101774
chr2	159446976	159448241	ENST00000392783	intron	5	-	1265	ENSG00000123636	BAZ2B	963	protein_coding	8145	1	NM_013450.4	NM_001329857	2	q24.2	37	0	170.78	205	0.745108	0.903278	0.833073	-0.0879651	0.0702043
chr2	159448410	159453612	ENST00000392783	intron	4	-	5202	ENSG00000123636	BAZ2B	963	protein_coding	8145	1	NM_013450.4	NM_001329857	2	q24.2	37	0	114.25	195.95	0.478145	0.67995	0.583057	-0.104912	0.0968929
chr2	159453802	159478574	ENST00000392783	intron	3	-	24772	ENSG00000123636	BAZ2B	963	protein_coding	8145	1	NM_013450.4	NM_001329857	2	q24.2	37	0	162.02	243.65	0.531128	0.782215	0.66497	-0.133842	0.117244
chr2	159478722	159555822	ENST00000392783	intron	2	-	77100	ENSG00000123636	BAZ2B	963	protein_coding	8145	1	NM_013450.4	NM_001329857	2	q24.2	37	0	172.67	281.91	0.486781	0.714934	0.6125	-0.12572	0.102434
chr2	159555866	159616241	ENST00000392783	intron	1	-	60375	ENSG00000123636	BAZ2B	963	protein_coding	8145	1	NM_013450.4	NM_001329857	2	q24.2	37	0	206.67	382.22	0.42571	0.656358	0.54071	-0.114999	0.115649
chr2	9423824	9428764	ENST00000238112	intron	1	+	4940	ENSG00000119203	CPSF3	2326	protein_coding	2259	1	NM_016207.4	NM_001321836	2	p25.1	18	0	27.82	36.51	0.488339	0.933366	0.761983	-0.273644	0.171383
chr2	9428829	9429922	ENST00000238112	intron	2	+	1093	ENSG00000119203	CPSF3	2326	protein_coding	2259	1	NM_016207.4	NM_001321836	2	p25.1	18	0	22.4	27.18	0.546651	0.978875	0.824135	-0.277485	0.154739
chr2	9430021	9430751	ENST00000238112	intron	3	+	730	ENSG00000119203	CPSF3	2326	protein_coding	2259	1	NM_016207.4	NM_001321836	2	p25.1	18	0	26.02	38.71	0.481172	0.846385	0.672178	-0.191006	0.174207
chr2	9430881	9432510	ENST00000238112	intron	4	+	1629	ENSG00000119203	CPSF3	2326	protein_coding	2259	1	NM_016207.4	NM_001321836	2	p25.1	18	0	29.25	44.75	0.409441	0.860939	0.653631	-0.24419	0.207308
chr2	9432689	9433870	ENST00000238112	intron	5	+	1181	ENSG00000119203	CPSF3	2326	protein_coding	2259	1	NM_016207.4	NM_001321836	2	p25.1	18	0	41.24	55.11	0.56022	0.890988	0.748322	-0.188101	0.142666
chr2	9433961	9436210	ENST00000238112	intron	6	+	2249	ENSG00000119203	CPSF3	2326	protein_coding	2259	1	NM_016207.4	NM_001321836	2	p25.1	18	0	40.95	46.15	0.699401	0.982933	0.887324	-0.187923	0.0956091
chr2	9436362	9440490	ENST00000238112	intron	7	+	4128	ENSG00000119203	CPSF3	2326	protein_coding	2259	1	NM_016207.4	NM_001321836	2	p25.1	18	0	48	53.02	0.73813	0.985156	0.905319	-0.167189	0.0798373
chr2	9440667	9441817	ENST00000238112	intron	8	+	1150	ENSG00000119203	CPSF3	2326	protein_coding	2259	1	NM_016207.4	NM_001321836	2	p25.1	18	0	41.42	65.47	0.400216	0.836328	0.632656	-0.23244	0.203672
chr2	9441977	9443514	ENST00000238112	intron	9	+	1537	ENSG00000119203	CPSF3	2326	protein_coding	2259	1	NM_016207.4	NM_001321836	2	p25.1	18	0	41.49	47.95	0.669795	0.974966	0.865276	-0.195481	0.10969
chr2	9443662	9448197	ENST00000238112	intron	10	+	4535	ENSG00000119203	CPSF3	2326	protein_coding	2259	1	NM_016207.4	NM_001321836	2	p25.1	18	0	46.25	55.82	0.642323	0.943829	0.828556	-0.186233	0.115273
chr2	9448351	9452912	ENST00000238112	intron	11	+	4561	ENSG00000119203	CPSF3	2326	protein_coding	2259	1	NM_016207.4	NM_001321836	2	p25.1	18	0	31.38	37.51	0.612451	0.966312	0.836577	-0.224126	0.129735
chr2	9453022	9455658	ENST00000238112	intron	12	+	2636	ENSG00000119203	CPSF3	2326	protein_coding	2259	1	NM_016207.4	NM_001321836	2	p25.1	18	0	27.53	35.8	0.526876	0.933302	0.768994	-0.242118	0.164307
chr2	9455758	9456932	ENST00000238112	intron	13	+	1174	ENSG00000119203	CPSF3	2326	protein_coding	2259	1	NM_016207.4	NM_001321836	2	p25.1	18	0	22.16	25.49	0.65686	0.975622	0.869361	-0.2125	0.106261
chr2	9457028	9459530	ENST00000238112	intron	14	+	2502	ENSG00000119203	CPSF3	2326	protein_coding	2259	1	NM_016207.4	NM_001321836	2	p25.1	18	0	41.95	48.84	0.686289	0.960247	0.858927	-0.172638	0.10132
chr2	9459619	9467706	ENST00000238112	intron	15	+	8087	ENSG00000119203	CPSF3	2326	protein_coding	2259	1	NM_016207.4	NM_001321836	2	p25.1	18	0	45.53	52.31	0.659064	0.980117	0.870388	-0.211324	0.109729
chr2	9467777	9471342	ENST00000238112	intron	16	+	3565	ENSG00000119203	CPSF3	2326	protein_coding	2259	1	NM_016207.4	NM_001321836	2	p25.1	18	0	22.51	36.44	0.363476	0.830637	0.617728	-0.254252	0.212909
chr2	9471440	9472915	ENST00000238112	intron	17	+	1475	ENSG00000119203	CPSF3	2326	protein_coding	2259	1	NM_016207.4	NM_001321836	2	p25.1	18	1	14	24.13	0.312301	0.856027	0.580191	-0.267889	0.275836
chr2	19913709	19914036	ENST00000281405	intron	26	-	327	ENSG00000118965	WDR35	29250	protein_coding	6898	1	NM_020779.4	NM_020779	2	p24.1	27	1	NA	NA	NA	NA	NA	NA	NA
chr2	19914278	19930395	ENST00000281405	intron	25	-	16117	ENSG00000118965	WDR35	29250	protein_coding	6898	1	NM_020779.4	NM_020779	2	p24.1	27	0	NA	NA	NA	NA	NA	NA	NA
chr2	19930553	19931268	ENST00000281405	intron	24	-	715	ENSG00000118965	WDR35	29250	protein_coding	6898	1	NM_020779.4	NM_020779	2	p24.1	27	0	NA	NA	NA	NA	NA	NA	NA
chr2	19931410	19932282	ENST00000281405	intron	23	-	872	ENSG00000118965	WDR35	29250	protein_coding	6898	1	NM_020779.4	NM_020779	2	p24.1	27	0	9.04	14.64	0.237318	0.909376	0.617486	-0.380169	0.29189
chr2	19932448	19933400	ENST00000281405	intron	22	-	952	ENSG00000118965	WDR35	29250	protein_coding	6898	1	NM_020779.4	NM_020779	2	p24.1	27	0	NA	NA	NA	NA	NA	NA	NA
chr2	19933512	19935470	ENST00000281405	intron	21	-	1958	ENSG00000118965	WDR35	29250	protein_coding	6898	1	NM_020779.4	NM_020779	2	p24.1	27	0	NA	NA	NA	NA	NA	NA	NA
chr2	19935604	19936218	ENST00000281405	intron	20	-	614	ENSG00000118965	WDR35	29250	protein_coding	6898	1	NM_020779.4	NM_020779	2	p24.1	27	0	10.73	11.98	0.652037	0.9788	0.895659	-0.243623	0.0831408
chr2	19936366	19937742	ENST00000281405	intron	19	-	1376	ENSG00000118965	WDR35	29250	protein_coding	6898	1	NM_020779.4	NM_020779	2	p24.1	27	0	NA	NA	NA	NA	NA	NA	NA
chr2	19937947	19938264	ENST00000281405	intron	18	-	317	ENSG00000118965	WDR35	29250	protein_coding	6898	1	NM_020779.4	NM_020779	2	p24.1	27	0	NA	NA	NA	NA	NA	NA	NA
chr2	19938402	19941758	ENST00000281405	intron	17	-	3356	ENSG00000118965	WDR35	29250	protein_coding	6898	1	NM_020779.4	NM_020779	2	p24.1	27	0	8.55	12.95	0.263144	0.934843	0.660232	-0.397087	0.274611
chr2	19941840	19945785	ENST00000281405	intron	16	-	3945	ENSG00000118965	WDR35	29250	protein_coding	6898	1	NM_020779.4	NM_020779	2	p24.1	27	0	NA	NA	NA	NA	NA	NA	NA
chr2	19945997	19946460	ENST00000281405	intron	15	-	463	ENSG00000118965	WDR35	29250	protein_coding	6898	1	NM_020779.4	NM_020779	2	p24.1	27	0	NA	NA	NA	NA	NA	NA	NA
chr2	19946571	19948163	ENST00000281405	intron	14	-	1592	ENSG00000118965	WDR35	29250	protein_coding	6898	1	NM_020779.4	NM_020779	2	p24.1	27	0	7.2	10.65	0.234088	0.965048	0.676056	-0.441968	0.288992
chr2	19948218	19951414	ENST00000281405	intron	13	-	3196	ENSG00000118965	WDR35	29250	protein_coding	6898	1	NM_020779.4	NM_020779	2	p24.1	27	0	NA	NA	NA	NA	NA	NA	NA
chr2	19951485	19953833	ENST00000281405	intron	12	-	2348	ENSG00000118965	WDR35	29250	protein_coding	6898	1	NM_020779.4	NM_020779	2	p24.1	27	0	NA	NA	NA	NA	NA	NA	NA
chr2	19953979	19960553	ENST00000281405	intron	11	-	6574	ENSG00000118965	WDR35	29250	protein_coding	6898	1	NM_020779.4	NM_020779	2	p24.1	27	0	7.96	13.51	0.213009	0.895339	0.589193	-0.376184	0.306145
chr2	19960615	19966723	ENST00000281405	intron	10	-	6108	ENSG00000118965	WDR35	29250	protein_coding	6898	1	NM_020779.4	NM_020779	2	p24.1	27	0	NA	NA	NA	NA	NA	NA	NA
chr2	19966910	19969479	ENST00000281405	intron	9	-	2569	ENSG00000118965	WDR35	29250	protein_coding	6898	1	NM_020779.4	NM_020779	2	p24.1	27	0	NA	NA	NA	NA	NA	NA	NA
chr2	19969606	19973562	ENST00000281405	intron	8	-	3956	ENSG00000118965	WDR35	29250	protein_coding	6898	1	NM_020779.4	NM_020779	2	p24.1	27	0	NA	NA	NA	NA	NA	NA	NA
chr2	19973709	19974467	ENST00000281405	intron	7	-	758	ENSG00000118965	WDR35	29250	protein_coding	6898	1	NM_020779.4	NM_020779	2	p24.1	27	0	NA	NA	NA	NA	NA	NA	NA
chr2	19974634	19975529	ENST00000281405	intron	6	-	895	ENSG00000118965	WDR35	29250	protein_coding	6898	1	NM_020779.4	NM_020779	2	p24.1	27	0	NA	NA	NA	NA	NA	NA	NA
chr2	19975664	19978750	ENST00000281405	intron	5	-	3086	ENSG00000118965	WDR35	29250	protein_coding	6898	1	NM_020779.4	NM_020779	2	p24.1	27	0	15.78	24.91	0.374819	0.853715	0.633481	-0.258662	0.220235
chr2	19978880	19980690	ENST00000281405	intron	4	-	1810	ENSG00000118965	WDR35	29250	protein_coding	6898	1	NM_020779.4	NM_020779	2	p24.1	27	0	15.02	18.49	0.49215	0.973508	0.812331	-0.320181	0.161177
chr2	19980784	19982462	ENST00000281405	intron	3	-	1678	ENSG00000118965	WDR35	29250	protein_coding	6898	1	NM_020779.4	NM_020779	2	p24.1	27	0	12.89	21.75	0.289847	0.867822	0.592644	-0.302796	0.275178
chr2	19982535	19989164	ENST00000281405	intron	2	-	6629	ENSG00000118965	WDR35	29250	protein_coding	6898	1	NM_020779.4	NM_020779	2	p24.1	27	0	11.49	17.09	0.310105	0.925275	0.672323	-0.362218	0.252952
chr2	19989283	19989991	ENST00000281405	intron	1	-	708	ENSG00000118965	WDR35	29250	protein_coding	6898	1	NM_020779.4	NM_020779	2	p24.1	27	0	11.42	15.82	0.362056	0.950418	0.721871	-0.359815	0.228547
chr2	26191396	26191482	ENST00000380649	intron	19	-	86	ENSG00000084754	HADHA	4801	protein_coding	2943	1	NM_000182.5	NM_000182	2	p23.3	20	1	171.64	195.75	0.7815	0.946248	0.876833	-0.0953329	0.0694153
chr2	26191629	26192309	ENST00000380649	intron	18	-	680	ENSG00000084754	HADHA	4801	protein_coding	2943	1	NM_000182.5	NM_000182	2	p23.3	20	0	200.73	225.76	0.806221	0.948269	0.88913	-0.0829092	0.0591385
chr2	26192425	26193576	ENST00000380649	intron	17	-	1151	ENSG00000084754	HADHA	4801	protein_coding	2943	1	NM_000182.5	NM_000182	2	p23.3	20	0	196.47	231.75	0.751894	0.919799	0.847767	-0.0958734	0.072032
chr2	26193773	26194569	ENST00000380649	intron	16	-	796	ENSG00000084754	HADHA	4801	protein_coding	2943	1	NM_000182.5	NM_000182	2	p23.3	20	0	128.27	165.29	0.662991	0.876578	0.77603	-0.113039	0.100548
chr2	26194639	26195091	ENST00000380649	intron	15	-	452	ENSG00000084754	HADHA	4801	protein_coding	2943	1	NM_000182.5	NM_000182	2	p23.3	20	0	104.93	122.82	0.741864	0.938291	0.85434	-0.112475	0.0839515
chr2	26195233	26197690	ENST00000380649	intron	14	-	2457	ENSG00000084754	HADHA	4801	protein_coding	2943	1	NM_000182.5	NM_000182	2	p23.3	20	0	185.4	218.75	0.748276	0.919474	0.847543	-0.0992672	0.0719313
chr2	26197778	26201148	ENST00000380649	intron	13	-	3370	ENSG00000084754	HADHA	4801	protein_coding	2943	1	NM_000182.5	NM_000182	2	p23.3	20	0	148.15	172.51	0.752	0.93387	0.858791	-0.106791	0.0750788
chr2	26201321	26204061	ENST00000380649	intron	12	-	2740	ENSG00000084754	HADHA	4801	protein_coding	2943	1	NM_000182.5	NM_000182	2	p23.3	20	0	97.15	118.55	0.715439	0.902137	0.819485	-0.104046	0.082652
chr2	26204197	26209779	ENST00000380649	intron	11	-	5582	ENSG00000084754	HADHA	4801	protein_coding	2943	1	NM_000182.5	NM_000182	2	p23.3	20	0	137.15	155.45	0.784375	0.946665	0.882277	-0.0979027	0.0643873
chr2	26209890	26212569	ENST00000380649	intron	10	-	2679	ENSG00000084754	HADHA	4801	protein_coding	2943	1	NM_000182.5	NM_000182	2	p23.3	20	0	94.27	134.36	0.514273	0.855069	0.701623	-0.187349	0.153446
chr2	26212627	26214442	ENST00000380649	intron	9	-	1815	ENSG00000084754	HADHA	4801	protein_coding	2943	1	NM_000182.5	NM_000182	2	p23.3	20	0	72.18	88.31	0.646632	0.93244	0.817348	-0.170716	0.115092
chr2	26214562	26215052	ENST00000380649	intron	8	-	490	ENSG00000084754	HADHA	4801	protein_coding	2943	1	NM_000182.5	NM_000182	2	p23.3	20	0	82.98	97.13	0.70175	0.95058	0.854319	-0.152569	0.0962612
chr2	26215176	26230191	ENST00000380649	intron	7	-	15015	ENSG00000084754	HADHA	4801	protein_coding	2943	1	NM_000182.5	NM_000182	2	p23.3	20	0	288	318.78	0.848371	0.94474	0.903444	-0.0550738	0.0412958
chr2	26230295	26232159	ENST00000380649	intron	6	-	1864	ENSG00000084754	HADHA	4801	protein_coding	2943	1	NM_000182.5	NM_000182	2	p23.3	20	0	329.58	346.13	0.903018	0.98251	0.952186	-0.0491676	0.0303244
chr2	26232280	26234216	ENST00000380649	intron	5	-	1936	ENSG00000084754	HADHA	4801	protein_coding	2943	1	NM_000182.5	NM_000182	2	p23.3	20	0	259.75	277.4	0.874101	0.976967	0.936373	-0.0622729	0.0405933
chr2	26234356	26236854	ENST00000380649	intron	4	-	2498	ENSG00000084754	HADHA	4801	protein_coding	2943	1	NM_000182.5	NM_000182	2	p23.3	20	0	271.78	285.05	0.901812	0.982586	0.953447	-0.0516351	0.0291394
chr2	26236989	26238933	ENST00000380649	intron	3	-	1944	ENSG00000084754	HADHA	4801	protein_coding	2943	1	NM_000182.5	NM_000182	2	p23.3	20	0	232.38	250.8	0.86564	0.967836	0.926555	-0.0609154	0.0412805
chr2	26239005	26239101	ENST00000380649	intron	2	-	96	ENSG00000084754	HADHA	4801	protein_coding	2943	1	NM_000182.5	NM_000182	2	p23.3	20	0	205.05	213.13	0.892081	0.994941	0.962089	-0.0700083	0.0328521
chr2	26239144	26244529	ENST00000380649	intron	1	-	5385	ENSG00000084754	HADHA	4801	protein_coding	2943	1	NM_000182.5	NM_000182	2	p23.3	20	0	179.69	204.98	0.794754	0.937503	0.876622	-0.0818686	0.0608812
chr2	27890843	27894532	ENST00000379624	intron	1	+	3689	ENSG00000158019	BABAM2	1106	protein_coding	1678	1	NM_199191.3	NM_001329112	2	p23.2	12	0	59.69	95.73	0.429128	0.812736	0.623524	-0.194396	0.189211
chr2	27894685	27929831	ENST00000379624	intron	2	+	35146	ENSG00000158019	BABAM2	1106	protein_coding	1678	1	NM_199191.3	NM_001329112	2	p23.2	12	0	139.98	162.96	0.755135	0.938449	0.858984	-0.103848	0.0794651
chr2	27929909	27987992	ENST00000379624	intron	3	+	58083	ENSG00000158019	BABAM2	1106	protein_coding	1678	1	NM_199191.3	NM_001329112	2	p23.2	12	0	140.55	157.16	0.760738	0.971804	0.894312	-0.133573	0.0774925
chr2	27988088	28025225	ENST00000379624	intron	4	+	37137	ENSG00000158019	BABAM2	1106	protein_coding	1678	1	NM_199191.3	NM_001329112	2	p23.2	12	0	91.05	106.95	0.731914	0.933922	0.851332	-0.119419	0.0825897
chr2	28025421	28045724	ENST00000379624	intron	5	+	20303	ENSG00000158019	BABAM2	1106	protein_coding	1678	1	NM_199191.3	NM_001329112	2	p23.2	12	0	108.36	121.05	0.79383	0.960124	0.895167	-0.101337	0.0649562
chr2	28045800	28129270	ENST00000379624	intron	6	+	83470	ENSG00000158019	BABAM2	1106	protein_coding	1678	1	NM_199191.3	NM_001329112	2	p23.2	12	0	62.35	74.36	0.694506	0.937438	0.838488	-0.143982	0.0989492
chr2	28129381	28237201	ENST00000379624	intron	7	+	107820	ENSG00000158019	BABAM2	1106	protein_coding	1678	1	NM_199191.3	NM_001329112	2	p23.2	12	0	61.53	90.33	0.547233	0.801653	0.681169	-0.133936	0.120484
chr2	28237302	28241322	ENST00000379624	intron	8	+	4020	ENSG00000158019	BABAM2	1106	protein_coding	1678	1	NM_199191.3	NM_001329112	2	p23.2	12	0	55.84	68.18	0.62418	0.946884	0.819009	-0.194829	0.127875
chr2	28241394	28244779	ENST00000379624	intron	9	+	3385	ENSG00000158019	BABAM2	1106	protein_coding	1678	1	NM_199191.3	NM_001329112	2	p23.2	12	0	64.93	83.33	0.611686	0.904278	0.779191	-0.167505	0.125087
chr2	28244863	28298337	ENST00000379624	intron	10	+	53474	ENSG00000158019	BABAM2	1106	protein_coding	1678	1	NM_199191.3	NM_001329112	2	p23.2	12	0	92.04	108.35	0.741154	0.920748	0.849469	-0.108315	0.0712784
chr2	28298492	28338449	ENST00000379624	intron	11	+	39957	ENSG00000158019	BABAM2	1106	protein_coding	1678	1	NM_199191.3	NM_001329112	2	p23.2	12	1	27.62	85.07	0.190923	0.484213	0.324674	-0.133751	0.159539
chr2	32357487	32377587	ENST00000421745	intron	1	+	20100	ENSG00000115760	BIRC6	13516	protein_coding	15687	1	NM_016252.4	NM_016252	2	p22.3	74	0	125.64	175.69	0.613262	0.808475	0.715123	-0.101861	0.0933522
chr2	32377770	32380152	ENST00000421745	intron	2	+	2382	ENSG00000115760	BIRC6	13516	protein_coding	15687	1	NM_016252.4	NM_016252	2	p22.3	74	0	197.24	218.64	0.814032	0.964047	0.902122	-0.0880903	0.0619247
chr2	32380291	32388749	ENST00000421745	intron	3	+	8458	ENSG00000115760	BIRC6	13516	protein_coding	15687	1	NM_016252.4	NM_016252	2	p22.3	74	0	191.53	216.16	0.806733	0.942675	0.886057	-0.0793241	0.0566185
chr2	32388944	32392038	ENST00000421745	intron	4	+	3094	ENSG00000115760	BIRC6	13516	protein_coding	15687	1	NM_016252.4	NM_016252	2	p22.3	74	0	106.82	125.56	0.720992	0.937227	0.850749	-0.129756	0.0864781
chr2	32392151	32395510	ENST00000421745	intron	5	+	3359	ENSG00000115760	BIRC6	13516	protein_coding	15687	1	NM_016252.4	NM_016252	2	p22.3	74	0	192.31	200.45	0.892441	0.993274	0.959391	-0.0669499	0.033883
chr2	32395594	32401162	ENST00000421745	intron	6	+	5568	ENSG00000115760	BIRC6	13516	protein_coding	15687	1	NM_016252.4	NM_016252	2	p22.3	74	0	184.16	236.65	0.676524	0.860705	0.778196	-0.101671	0.0825091
chr2	32401386	32401462	ENST00000421745	intron	7	+	76	ENSG00000115760	BIRC6	13516	protein_coding	15687	1	NM_016252.4	NM_016252	2	p22.3	74	0	131.65	173.65	0.615054	0.876363	0.758134	-0.143081	0.118229
chr2	32401624	32406498	ENST00000421745	intron	8	+	4874	ENSG00000115760	BIRC6	13516	protein_coding	15687	1	NM_016252.4	NM_016252	2	p22.3	74	0	111.13	143.36	0.628979	0.893537	0.775181	-0.146202	0.118356
chr2	32406558	32414768	ENST00000421745	intron	9	+	8210	ENSG00000115760	BIRC6	13516	protein_coding	15687	1	NM_016252.4	NM_016252	2	p22.3	74	0	127.31	143.62	0.769576	0.961815	0.886436	-0.11686	0.0753784
chr2	32416164	32429145	ENST00000421745	intron	10	+	12981	ENSG00000115760	BIRC6	13516	protein_coding	15687	1	NM_016252.4	NM_016252	2	p22.3	74	0	71.35	99.65	0.518961	0.868582	0.716006	-0.197045	0.152576
chr2	32429296	32430864	ENST00000421745	intron	11	+	1568	ENSG00000115760	BIRC6	13516	protein_coding	15687	1	NM_016252.4	NM_016252	2	p22.3	74	0	79.93	90.91	0.779628	0.945035	0.879221	-0.0995931	0.065814
chr2	32431091	32433643	ENST00000421745	intron	12	+	2552	ENSG00000115760	BIRC6	13516	protein_coding	15687	1	NM_016252.4	NM_016252	2	p22.3	74	0	83.04	95.29	0.74475	0.951856	0.871445	-0.126695	0.0804107
chr2	32433805	32435495	ENST00000421745	intron	13	+	1690	ENSG00000115760	BIRC6	13516	protein_coding	15687	1	NM_016252.4	NM_016252	2	p22.3	74	0	47.13	213.33	0.15631	0.294388	0.220925	-0.0646155	0.0734626
chr2	32435586	32436052	ENST00000421745	intron	14	+	466	ENSG00000115760	BIRC6	13516	protein_coding	15687	1	NM_016252.4	NM_016252	2	p22.3	74	0	65.91	149.73	0.330369	0.54605	0.440192	-0.109823	0.105858
chr2	32436185	32439507	ENST00000421745	intron	15	+	3322	ENSG00000115760	BIRC6	13516	protein_coding	15687	1	NM_016252.4	NM_016252	2	p22.3	74	0	182.02	229.36	0.692288	0.876356	0.7936	-0.101311	0.0827568
chr2	32439687	32441328	ENST00000421745	intron	16	+	1641	ENSG00000115760	BIRC6	13516	protein_coding	15687	1	NM_016252.4	NM_016252	2	p22.3	74	0	120.35	139.15	0.752589	0.942395	0.864894	-0.112305	0.0775012
chr2	32441463	32442064	ENST00000421745	intron	17	+	601	ENSG00000115760	BIRC6	13516	protein_coding	15687	1	NM_016252.4	NM_016252	2	p22.3	74	0	130.42	154.36	0.721921	0.932139	0.844908	-0.122987	0.0872306
chr2	32442227	32442323	ENST00000421745	intron	18	+	96	ENSG00000115760	BIRC6	13516	protein_coding	15687	1	NM_016252.4	NM_016252	2	p22.3	74	0	156.89	167.71	0.855282	0.98299	0.935484	-0.0802016	0.0475059
chr2	32442456	32443490	ENST00000421745	intron	19	+	1034	ENSG00000115760	BIRC6	13516	protein_coding	15687	1	NM_016252.4	NM_016252	2	p22.3	74	0	83.55	94.95	0.772919	0.954734	0.879937	-0.107018	0.0747975
chr2	32443589	32445520	ENST00000421745	intron	20	+	1931	ENSG00000115760	BIRC6	13516	protein_coding	15687	1	NM_016252.4	NM_016252	2	p22.3	74	0	61.44	73.51	0.676234	0.949895	0.835805	-0.15957	0.11409
chr2	32445669	32448794	ENST00000421745	intron	21	+	3125	ENSG00000115760	BIRC6	13516	protein_coding	15687	1	NM_016252.4	NM_016252	2	p22.3	74	0	56.58	85.07	0.503992	0.810244	0.665099	-0.161107	0.145145
chr2	32448929	32453807	ENST00000421745	intron	22	+	4878	ENSG00000115760	BIRC6	13516	protein_coding	15687	1	NM_016252.4	NM_016252	2	p22.3	74	0	65.71	98.05	0.517236	0.81298	0.670168	-0.152932	0.142812
chr2	32453943	32463193	ENST00000421745	intron	23	+	9250	ENSG00000115760	BIRC6	13516	protein_coding	15687	1	NM_016252.4	NM_016252	2	p22.3	74	0	48.25	148.29	0.194065	0.477575	0.325376	-0.131311	0.152199
chr2	32463382	32464508	ENST00000421745	intron	24	+	1126	ENSG00000115760	BIRC6	13516	protein_coding	15687	1	NM_016252.4	NM_016252	2	p22.3	74	0	108.6	150.33	0.583605	0.843987	0.722411	-0.138805	0.121576
chr2	32464824	32465064	ENST00000421745	intron	25	+	240	ENSG00000115760	BIRC6	13516	protein_coding	15687	1	NM_016252.4	NM_016252	2	p22.3	74	0	179.53	208.27	0.775213	0.926317	0.862006	-0.0867934	0.0643111
chr2	32465165	32467524	ENST00000421745	intron	26	+	2359	ENSG00000115760	BIRC6	13516	protein_coding	15687	1	NM_016252.4	NM_016252	2	p22.3	74	0	97.75	115.98	0.688606	0.947844	0.842818	-0.154212	0.105027
chr2	32467740	32467902	ENST00000421745	intron	27	+	162	ENSG00000115760	BIRC6	13516	protein_coding	15687	1	NM_016252.4	NM_016252	2	p22.3	74	0	155.98	162.05	0.884939	0.995741	0.962542	-0.0776038	0.0331983
chr2	32468112	32468436	ENST00000421745	intron	28	+	324	ENSG00000115760	BIRC6	13516	protein_coding	15687	1	NM_016252.4	NM_016252	2	p22.3	74	0	102.73	119.15	0.734772	0.949119	0.862191	-0.127418	0.0869289
chr2	32468784	32469394	ENST00000421745	intron	29	+	610	ENSG00000115760	BIRC6	13516	protein_coding	15687	1	NM_016252.4	NM_016252	2	p22.3	74	0	113.89	141.73	0.705281	0.884009	0.80357	-0.0982892	0.0804386
chr2	32469615	32470167	ENST00000421745	intron	30	+	552	ENSG00000115760	BIRC6	13516	protein_coding	15687	1	NM_016252.4	NM_016252	2	p22.3	74	0	91.29	113.24	0.630869	0.930194	0.806164	-0.175295	0.12403
chr2	32470302	32471013	ENST00000421745	intron	31	+	711	ENSG00000115760	BIRC6	13516	protein_coding	15687	1	NM_016252.4	NM_016252	2	p22.3	74	0	111	130.95	0.658311	0.968967	0.847652	-0.189341	0.121315
chr2	32471125	32473111	ENST00000421745	intron	32	+	1986	ENSG00000115760	BIRC6	13516	protein_coding	15687	1	NM_016252.4	NM_016252	2	p22.3	74	0	28.42	279.35	0.0646156	0.150839	0.101736	-0.0371206	0.0491027
chr2	32473240	32476212	ENST00000421745	intron	33	+	2972	ENSG00000115760	BIRC6	13516	protein_coding	15687	1	NM_016252.4	NM_016252	2	p22.3	74	0	176.53	197.64	0.818345	0.948656	0.89319	-0.0748447	0.0554659
chr2	32476345	32477367	ENST00000421745	intron	34	+	1022	ENSG00000115760	BIRC6	13516	protein_coding	15687	1	NM_016252.4	NM_016252	2	p22.3	74	0	134.29	166.16	0.579448	0.965556	0.808197	-0.228749	0.157359
chr2	32477584	32478634	ENST00000421745	intron	35	+	1050	ENSG00000115760	BIRC6	13516	protein_coding	15687	1	NM_016252.4	NM_016252	2	p22.3	74	0	109.75	152.91	0.472849	0.930527	0.717742	-0.244893	0.212785
chr2	32478819	32479461	ENST00000421745	intron	36	+	642	ENSG00000115760	BIRC6	13516	protein_coding	15687	1	NM_016252.4	NM_016252	2	p22.3	74	0	137.75	161.55	0.755722	0.921579	0.852677	-0.0969556	0.0689018
chr2	32479618	32481319	ENST00000421745	intron	37	+	1701	ENSG00000115760	BIRC6	13516	protein_coding	15687	1	NM_016252.4	NM_016252	2	p22.3	74	0	94.09	106.62	0.767724	0.95301	0.88248	-0.114756	0.0705304
chr2	32481454	32482428	ENST00000421745	intron	38	+	974	ENSG00000115760	BIRC6	13516	protein_coding	15687	1	NM_016252.4	NM_016252	2	p22.3	74	0	134.44	157.62	0.741915	0.933796	0.852937	-0.111022	0.0808585
chr2	32482583	32485642	ENST00000421745	intron	39	+	3059	ENSG00000115760	BIRC6	13516	protein_coding	15687	1	NM_016252.4	NM_016252	2	p22.3	74	0	132.29	143.4	0.843371	0.972668	0.922524	-0.0791538	0.0501436
chr2	32485760	32487646	ENST00000421745	intron	40	+	1886	ENSG00000115760	BIRC6	13516	protein_coding	15687	1	NM_016252.4	NM_016252	2	p22.3	74	0	171.91	213.05	0.725329	0.877106	0.8069	-0.0815703	0.070206
chr2	32487802	32488587	ENST00000421745	intron	41	+	785	ENSG00000115760	BIRC6	13516	protein_coding	15687	1	NM_016252.4	NM_016252	2	p22.3	74	0	77.05	106.6	0.567111	0.853024	0.722795	-0.155685	0.130228
chr2	32488715	32490040	ENST00000421745	intron	42	+	1325	ENSG00000115760	BIRC6	13516	protein_coding	15687	1	NM_016252.4	NM_016252	2	p22.3	74	0	105.87	145.93	0.560102	0.86619	0.725485	-0.165383	0.140705
chr2	32490152	32491424	ENST00000421745	intron	43	+	1272	ENSG00000115760	BIRC6	13516	protein_coding	15687	1	NM_016252.4	NM_016252	2	p22.3	74	0	119.07	144.29	0.706718	0.916986	0.825213	-0.118495	0.0917733
chr2	32491559	32493539	ENST00000421745	intron	44	+	1980	ENSG00000115760	BIRC6	13516	protein_coding	15687	1	NM_016252.4	NM_016252	2	p22.3	74	0	109.18	123.42	0.794293	0.95004	0.884622	-0.0903287	0.0654184
chr2	32493668	32499546	ENST00000421745	intron	45	+	5878	ENSG00000115760	BIRC6	13516	protein_coding	15687	1	NM_016252.4	NM_016252	2	p22.3	74	0	80.64	104.2	0.623737	0.896467	0.773896	-0.150159	0.12257
chr2	32500110	32501712	ENST00000421745	intron	46	+	1602	ENSG00000115760	BIRC6	13516	protein_coding	15687	1	NM_016252.4	NM_016252	2	p22.3	74	0	83.05	105.24	0.63227	0.910505	0.789149	-0.156878	0.121356
chr2	32501889	32502794	ENST00000421745	intron	47	+	905	ENSG00000115760	BIRC6	13516	protein_coding	15687	1	NM_016252.4	NM_016252	2	p22.3	74	0	97.87	127.29	0.627042	0.881925	0.768874	-0.141832	0.113051
chr2	32502892	32503041	ENST00000421745	intron	48	+	149	ENSG00000115760	BIRC6	13516	protein_coding	15687	1	NM_016252.4	NM_016252	2	p22.3	74	0	122.27	132.27	0.843503	0.97423	0.924397	-0.0808943	0.0498332
chr2	32503237	32505004	ENST00000421745	intron	49	+	1767	ENSG00000115760	BIRC6	13516	protein_coding	15687	1	NM_016252.4	NM_016252	2	p22.3	74	0	125.95	132.11	0.8717	0.991947	0.953372	-0.0816719	0.0385749
chr2	32505206	32507979	ENST00000421745	intron	50	+	2773	ENSG00000115760	BIRC6	13516	protein_coding	15687	1	NM_016252.4	NM_016252	2	p22.3	74	0	74.73	99.85	0.556668	0.893623	0.748423	-0.191754	0.145201
chr2	32508260	32509737	ENST00000421745	intron	51	+	1477	ENSG00000115760	BIRC6	13516	protein_coding	15687	1	NM_016252.4	NM_016252	2	p22.3	74	0	52	81.44	0.446138	0.804239	0.638507	-0.192368	0.165732
chr2	32509995	32510525	ENST00000421745	intron	52	+	530	ENSG00000115760	BIRC6	13516	protein_coding	15687	1	NM_016252.4	NM_016252	2	p22.3	74	0	104.2	129.76	0.67415	0.904121	0.803021	-0.128871	0.1011
chr2	32510635	32512932	ENST00000421745	intron	53	+	2297	ENSG00000115760	BIRC6	13516	protein_coding	15687	1	NM_016252.4	NM_016252	2	p22.3	74	0	71.18	103.91	0.499653	0.845411	0.685016	-0.185363	0.160395
chr2	32513155	32514989	ENST00000421745	intron	54	+	1834	ENSG00000115760	BIRC6	13516	protein_coding	15687	1	NM_016252.4	NM_016252	2	p22.3	74	0	65.58	114.4	0.415862	0.723419	0.573252	-0.15739	0.150167
chr2	32515771	32518253	ENST00000421745	intron	55	+	2482	ENSG00000115760	BIRC6	13516	protein_coding	15687	1	NM_016252.4	NM_016252	2	p22.3	74	0	135.13	146.84	0.855128	0.962775	0.920253	-0.0651257	0.042522
chr2	32518398	32518816	ENST00000421745	intron	56	+	418	ENSG00000115760	BIRC6	13516	protein_coding	15687	1	NM_016252.4	NM_016252	2	p22.3	74	0	191.27	202.58	0.881328	0.979443	0.94417	-0.0628423	0.0352732
chr2	32518947	32524887	ENST00000421745	intron	57	+	5940	ENSG00000115760	BIRC6	13516	protein_coding	15687	1	NM_016252.4	NM_016252	2	p22.3	74	0	94.65	155.55	0.488982	0.724417	0.608486	-0.119504	0.115931
chr2	32525020	32525463	ENST00000421745	intron	58	+	443	ENSG00000115760	BIRC6	13516	protein_coding	15687	1	NM_016252.4	NM_016252	2	p22.3	74	0	149.33	169.13	0.780266	0.949271	0.88293	-0.102664	0.0663403
chr2	32525629	32529650	ENST00000421745	intron	59	+	4021	ENSG00000115760	BIRC6	13516	protein_coding	15687	1	NM_016252.4	NM_016252	2	p22.3	74	0	106.4	174.36	0.502342	0.711337	0.610232	-0.10789	0.101106
chr2	32529825	32531354	ENST00000421745	intron	60	+	1529	ENSG00000115760	BIRC6	13516	protein_coding	15687	1	NM_016252.4	NM_016252	2	p22.3	74	0	88.85	111.96	0.673227	0.890069	0.793587	-0.12036	0.0964825
chr2	32531552	32543240	ENST00000421745	intron	61	+	11688	ENSG00000115760	BIRC6	13516	protein_coding	15687	1	NM_016252.4	NM_016252	2	p22.3	74	0	89.89	125.11	0.594312	0.822249	0.718488	-0.124175	0.103762
chr2	32543542	32545642	ENST00000421745	intron	62	+	2100	ENSG00000115760	BIRC6	13516	protein_coding	15687	1	NM_016252.4	NM_016252	2	p22.3	74	0	93.91	101.98	0.814233	0.980575	0.920867	-0.106634	0.0597086
chr2	32545861	32547849	ENST00000421745	intron	63	+	1988	ENSG00000115760	BIRC6	13516	protein_coding	15687	1	NM_016252.4	NM_016252	2	p22.3	74	0	109.02	121.2	0.791402	0.966707	0.899505	-0.108103	0.0672021
chr2	32548015	32549312	ENST00000421745	intron	64	+	1297	ENSG00000115760	BIRC6	13516	protein_coding	15687	1	NM_016252.4	NM_016252	2	p22.3	74	0	69.55	83.89	0.677556	0.925953	0.829062	-0.151506	0.0968911
chr2	32549482	32575155	ENST00000421745	intron	65	+	25673	ENSG00000115760	BIRC6	13516	protein_coding	15687	1	NM_016252.4	NM_016252	2	p22.3	74	0	89.75	118.93	0.61012	0.875972	0.754646	-0.144525	0.121326
chr2	32575367	32593914	ENST00000421745	intron	66	+	18547	ENSG00000115760	BIRC6	13516	protein_coding	15687	1	NM_016252.4	NM_016252	2	p22.3	74	0	65.69	130.89	0.376483	0.628993	0.501872	-0.125389	0.127122
chr2	32594061	32595033	ENST00000421745	intron	67	+	972	ENSG00000115760	BIRC6	13516	protein_coding	15687	1	NM_016252.4	NM_016252	2	p22.3	74	0	75.82	120.11	0.474987	0.772394	0.631255	-0.156267	0.14114
chr2	32595145	32597750	ENST00000421745	intron	68	+	2605	ENSG00000115760	BIRC6	13516	protein_coding	15687	1	NM_016252.4	NM_016252	2	p22.3	74	0	70.8	100.85	0.536258	0.838007	0.702033	-0.165774	0.135974
chr2	32597969	32599738	ENST00000421745	intron	69	+	1769	ENSG00000115760	BIRC6	13516	protein_coding	15687	1	NM_016252.4	NM_016252	2	p22.3	74	0	69.49	85.8	0.636464	0.924049	0.809907	-0.173443	0.114143
chr2	32599901	32603005	ENST00000421745	intron	70	+	3104	ENSG00000115760	BIRC6	13516	protein_coding	15687	1	NM_016252.4	NM_016252	2	p22.3	74	0	65.71	94.55	0.521849	0.848563	0.694976	-0.173128	0.153587
chr2	32603084	32607454	ENST00000421745	intron	71	+	4370	ENSG00000115760	BIRC6	13516	protein_coding	15687	1	NM_016252.4	NM_016252	2	p22.3	74	0	111.51	142.76	0.672823	0.872926	0.781101	-0.108278	0.0918252
chr2	32607644	32611447	ENST00000421745	intron	72	+	3803	ENSG00000115760	BIRC6	13516	protein_coding	15687	1	NM_016252.4	NM_016252	2	p22.3	74	0	104.47	115.33	0.805266	0.966849	0.905835	-0.100569	0.0610137
chr2	32611583	32617724	ENST00000421745	intron	73	+	6141	ENSG00000115760	BIRC6	13516	protein_coding	15687	1	NM_016252.4	NM_016252	2	p22.3	74	1	70.4	87.62	0.611697	0.927691	0.80347	-0.191772	0.124222
chr2	45652449	45842999	ENST00000306156	intron	1	+	190550	ENSG00000171132	PRKCE	9401	protein_coding	5749	1	NM_005400.3	NM_005400	2	p21	15	0	35.09	57.11	0.437065	0.788804	0.614428	-0.177364	0.174375
chr2	45843064	45976428	ENST00000306156	intron	2	+	133364	ENSG00000171132	PRKCE	9401	protein_coding	5749	1	NM_005400.3	NM_005400	2	p21	15	0	28.2	54.24	0.322403	0.726367	0.519912	-0.197508	0.206456
chr2	45976589	45978975	ENST00000306156	intron	3	+	2386	ENSG00000171132	PRKCE	9401	protein_coding	5749	1	NM_005400.3	NM_005400	2	p21	15	0	42.56	48.09	0.71034	0.980254	0.885007	-0.174668	0.0952463
chr2	45979011	45980295	ENST00000306156	intron	4	+	1284	ENSG00000171132	PRKCE	9401	protein_coding	5749	1	NM_005400.3	NM_005400	2	p21	15	0	32.49	41.2	0.575051	0.932833	0.788592	-0.213541	0.14424
chr2	45980382	45984550	ENST00000306156	intron	5	+	4168	ENSG00000171132	PRKCE	9401	protein_coding	5749	1	NM_005400.3	NM_005400	2	p21	15	0	36.93	42.78	0.659408	0.969652	0.863254	-0.203846	0.106398
chr2	45984681	46001403	ENST00000306156	intron	6	+	16722	ENSG00000171132	PRKCE	9401	protein_coding	5749	1	NM_005400.3	NM_005400	2	p21	15	0	26.04	34.96	0.491945	0.908095	0.744851	-0.252906	0.163244
chr2	46001547	46004541	ENST00000306156	intron	7	+	2994	ENSG00000171132	PRKCE	9401	protein_coding	5749	1	NM_005400.3	NM_005400	2	p21	15	0	32.82	43.65	0.529674	0.901839	0.75189	-0.222216	0.149949
chr2	46004639	46007461	ENST00000306156	intron	8	+	2822	ENSG00000171132	PRKCE	9401	protein_coding	5749	1	NM_005400.3	NM_005400	2	p21	15	0	19.38	39.55	0.307302	0.693434	0.490013	-0.18271	0.203421
chr2	46007662	46010343	ENST00000306156	intron	9	+	2681	ENSG00000171132	PRKCE	9401	protein_coding	5749	1	NM_005400.3	NM_005400	2	p21	15	0	49.24	56.93	0.693541	0.972677	0.864922	-0.171381	0.107755
chr2	46010518	46086207	ENST00000306156	intron	10	+	75689	ENSG00000171132	PRKCE	9401	protein_coding	5749	1	NM_005400.3	NM_005400	2	p21	15	0	20.82	33.96	0.367694	0.847526	0.613074	-0.245381	0.234451
chr2	46086363	46145092	ENST00000306156	intron	11	+	58729	ENSG00000171132	PRKCE	9401	protein_coding	5749	1	NM_005400.3	NM_005400	2	p21	15	0	13.38	24.22	0.31263	0.790004	0.552436	-0.239806	0.237568
chr2	46145232	46151040	ENST00000306156	intron	12	+	5808	ENSG00000171132	PRKCE	9401	protein_coding	5749	1	NM_005400.3	NM_005400	2	p21	15	0	15.49	20.76	0.455021	0.935626	0.746146	-0.291126	0.18948
chr2	46151230	46159605	ENST00000306156	intron	13	+	8375	ENSG00000171132	PRKCE	9401	protein_coding	5749	1	NM_005400.3	NM_005400	2	p21	15	0	12.49	16.69	0.436524	0.928225	0.748352	-0.311828	0.179873
chr2	46159753	46184734	ENST00000306156	intron	14	+	24981	ENSG00000171132	PRKCE	9401	protein_coding	5749	1	NM_005400.3	NM_005400	2	p21	15	1	11.24	20.82	0.225101	0.834426	0.539866	-0.314764	0.294561
chr2	54456519	54526371	ENST00000356805	intron	1	+	69852	ENSG00000115306	SPTBN1	11275	protein_coding	10211	1	NM_003128.3	NM_003128	2	p16.2	36	0	NA	NA	NA	NA	NA	NA	NA
chr2	54526567	54599091	ENST00000356805	intron	2	+	72524	ENSG00000115306	SPTBN1	11275	protein_coding	10211	1	NM_003128.3	NM_003128	2	p16.2	36	0	NA	NA	NA	NA	NA	NA	NA
chr2	54599244	54612160	ENST00000356805	intron	3	+	12916	ENSG00000115306	SPTBN1	11275	protein_coding	10211	1	NM_003128.3	NM_003128	2	p16.2	36	0	115.27	136.98	0.724897	0.928061	0.84151	-0.116612	0.0865514
chr2	54612335	54616206	ENST00000356805	intron	4	+	3871	ENSG00000115306	SPTBN1	11275	protein_coding	10211	1	NM_003128.3	NM_003128	2	p16.2	36	0	153.35	178.75	0.768664	0.921197	0.857902	-0.089238	0.0632946
chr2	54616299	54617607	ENST00000356805	intron	5	+	1308	ENSG00000115306	SPTBN1	11275	protein_coding	10211	1	NM_003128.3	NM_003128	2	p16.2	36	0	151.93	180.84	0.749356	0.909284	0.840135	-0.0907788	0.0691491
chr2	54617689	54618077	ENST00000356805	intron	6	+	388	ENSG00000115306	SPTBN1	11275	protein_coding	10211	1	NM_003128.3	NM_003128	2	p16.2	36	0	163.25	193.38	0.742253	0.926435	0.844193	-0.10194	0.0822418
chr2	54618194	54621399	ENST00000356805	intron	7	+	3205	ENSG00000115306	SPTBN1	11275	protein_coding	10211	1	NM_003128.3	NM_003128	2	p16.2	36	0	93.73	131.58	0.580532	0.833959	0.712342	-0.13181	0.121617
chr2	54621513	54622299	ENST00000356805	intron	8	+	786	ENSG00000115306	SPTBN1	11275	protein_coding	10211	1	NM_003128.3	NM_003128	2	p16.2	36	0	115.31	142.33	0.684707	0.910027	0.810159	-0.125453	0.0998679
chr2	54622488	54623478	ENST00000356805	intron	9	+	990	ENSG00000115306	SPTBN1	11275	protein_coding	10211	1	NM_003128.3	NM_003128	2	p16.2	36	0	124.49	144.96	0.74342	0.937459	0.858789	-0.115369	0.0786703
chr2	54623597	54624803	ENST00000356805	intron	10	+	1206	ENSG00000115306	SPTBN1	11275	protein_coding	10211	1	NM_003128.3	NM_003128	2	p16.2	36	0	126.04	162.15	0.641444	0.88168	0.777305	-0.135861	0.104375
chr2	54624963	54625931	ENST00000356805	intron	11	+	968	ENSG00000115306	SPTBN1	11275	protein_coding	10211	1	NM_003128.3	NM_003128	2	p16.2	36	0	115.91	146.67	0.651109	0.899643	0.790277	-0.139168	0.109365
chr2	54626235	54628096	ENST00000356805	intron	12	+	1861	ENSG00000115306	SPTBN1	11275	protein_coding	10211	1	NM_003128.3	NM_003128	2	p16.2	36	0	132.04	160.67	0.720898	0.902639	0.821809	-0.100911	0.0808301
chr2	54628251	54628932	ENST00000356805	intron	13	+	681	ENSG00000115306	SPTBN1	11275	protein_coding	10211	1	NM_003128.3	NM_003128	2	p16.2	36	0	96.89	116.05	0.706265	0.927907	0.834899	-0.128634	0.0930079
chr2	54629804	54629891	ENST00000356805	intron	14	+	87	ENSG00000115306	SPTBN1	11275	protein_coding	10211	1	NM_003128.3	NM_003128	2	p16.2	36	0	118.69	131.69	0.777124	0.976763	0.901283	-0.124159	0.07548
chr2	54630030	54630854	ENST00000356805	intron	15	+	824	ENSG00000115306	SPTBN1	11275	protein_coding	10211	1	NM_003128.3	NM_003128	2	p16.2	36	0	56.89	65.75	0.682265	0.972286	0.865247	-0.182982	0.107039
chr2	54631612	54632565	ENST00000356805	intron	16	+	953	ENSG00000115306	SPTBN1	11275	protein_coding	10211	1	NM_003128.3	NM_003128	2	p16.2	36	0	154.49	166.95	0.808433	0.986672	0.925367	-0.116934	0.0613048
chr2	54632769	54637712	ENST00000356805	intron	17	+	4943	ENSG00000115306	SPTBN1	11275	protein_coding	10211	1	NM_003128.3	NM_003128	2	p16.2	36	0	82.98	103.33	0.634691	0.918522	0.803058	-0.168367	0.115464
chr2	54637804	54642982	ENST00000356805	intron	18	+	5178	ENSG00000115306	SPTBN1	11275	protein_coding	10211	1	NM_003128.3	NM_003128	2	p16.2	36	0	103.31	148.71	0.535152	0.822009	0.694708	-0.159556	0.127302
chr2	54643130	54644322	ENST00000356805	intron	19	+	1192	ENSG00000115306	SPTBN1	11275	protein_coding	10211	1	NM_003128.3	NM_003128	2	p16.2	36	0	93.98	116.85	0.636352	0.920665	0.804279	-0.167927	0.116386
chr2	54644587	54645228	ENST00000356805	intron	20	+	641	ENSG00000115306	SPTBN1	11275	protein_coding	10211	1	NM_003128.3	NM_003128	2	p16.2	36	0	64.31	81.71	0.61739	0.910548	0.787052	-0.169662	0.123497
chr2	54645454	54645927	ENST00000356805	intron	21	+	473	ENSG00000115306	SPTBN1	11275	protein_coding	10211	1	NM_003128.3	NM_003128	2	p16.2	36	0	126.38	178.31	0.556181	0.838755	0.708766	-0.152585	0.12999
chr2	54646018	54646193	ENST00000356805	intron	22	+	175	ENSG00000115306	SPTBN1	11275	protein_coding	10211	1	NM_003128.3	NM_003128	2	p16.2	36	0	142.91	160.42	0.769296	0.967077	0.890849	-0.121553	0.0762282
chr2	54646476	54647130	ENST00000356805	intron	23	+	654	ENSG00000115306	SPTBN1	11275	protein_coding	10211	1	NM_003128.3	NM_003128	2	p16.2	36	0	103.89	114.47	0.812624	0.96389	0.907574	-0.0949505	0.056316
chr2	54647262	54648985	ENST00000356805	intron	24	+	1723	ENSG00000115306	SPTBN1	11275	protein_coding	10211	1	NM_003128.3	NM_003128	2	p16.2	36	0	119.89	140.27	0.748001	0.924949	0.854709	-0.106708	0.0702406
chr2	54649191	54649614	ENST00000356805	intron	25	+	423	ENSG00000115306	SPTBN1	11275	protein_coding	10211	1	NM_003128.3	NM_003128	2	p16.2	36	0	130.6	161.31	0.673945	0.906716	0.809621	-0.135676	0.0970946
chr2	54649990	54653608	ENST00000356805	intron	26	+	3618	ENSG00000115306	SPTBN1	11275	protein_coding	10211	1	NM_003128.3	NM_003128	2	p16.2	36	0	88.24	128	0.536943	0.816155	0.689375	-0.152432	0.12678
chr2	54653854	54655069	ENST00000356805	intron	27	+	1215	ENSG00000115306	SPTBN1	11275	protein_coding	10211	1	NM_003128.3	NM_003128	2	p16.2	36	0	90.22	99.38	0.788309	0.971874	0.907829	-0.11952	0.0640458
chr2	54655209	54655913	ENST00000356805	intron	28	+	704	ENSG00000115306	SPTBN1	11275	protein_coding	10211	1	NM_003128.3	NM_003128	2	p16.2	36	0	123.29	151.18	0.697487	0.907461	0.815518	-0.118031	0.0919432
chr2	54655999	54657849	ENST00000356805	intron	29	+	1850	ENSG00000115306	SPTBN1	11275	protein_coding	10211	1	NM_003128.3	NM_003128	2	p16.2	36	0	110.05	159.45	0.538482	0.825265	0.690185	-0.151703	0.13508
chr2	54658047	54659153	ENST00000356805	intron	30	+	1106	ENSG00000115306	SPTBN1	11275	protein_coding	10211	1	NM_003128.3	NM_003128	2	p16.2	36	0	132.67	160.42	0.724984	0.904612	0.827017	-0.102033	0.0775955
chr2	54659267	54659935	ENST00000356805	intron	31	+	668	ENSG00000115306	SPTBN1	11275	protein_coding	10211	1	NM_003128.3	NM_003128	2	p16.2	36	0	110.62	144.31	0.624446	0.874513	0.766544	-0.142098	0.107969
chr2	54660000	54664452	ENST00000356805	intron	32	+	4452	ENSG00000115306	SPTBN1	11275	protein_coding	10211	1	NM_003128.3	NM_003128	2	p16.2	36	0	126.4	245.2	0.358842	0.665466	0.515498	-0.156655	0.149968
chr2	54664692	54665914	ENST00000356805	intron	33	+	1222	ENSG00000115306	SPTBN1	11275	protein_coding	10211	1	NM_003128.3	NM_003128	2	p16.2	36	0	102.75	131.76	0.641858	0.882961	0.779827	-0.137969	0.103134
chr2	54666089	54667603	ENST00000356805	intron	34	+	1514	ENSG00000115306	SPTBN1	11275	protein_coding	10211	1	NM_003128.3	NM_003128	2	p16.2	36	0	131.75	149.8	0.769663	0.953478	0.879506	-0.109843	0.0739716
chr2	54667647	54668350	ENST00000356805	intron	35	+	703	ENSG00000115306	SPTBN1	11275	protein_coding	10211	1	NM_003128.3	NM_003128	2	p16.2	36	1	150.82	165.71	0.824874	0.965173	0.910144	-0.0852699	0.0550285
chr2	55550007	55558774	ENST00000616407	intron	16	-	8767	ENSG00000275052	PPP4R3B	29267	protein_coding	5506	1	NM_001122964.3	NM_001122964	2	p16.1	17	1	145.18	187.22	0.64157	0.879669	0.775451	-0.133881	0.104217
chr2	55558969	55564312	ENST00000616407	intron	15	-	5343	ENSG00000275052	PPP4R3B	29267	protein_coding	5506	1	NM_001122964.3	NM_001122964	2	p16.1	17	0	164.18	190.29	0.764896	0.932431	0.862788	-0.0978928	0.0696428
chr2	55564498	55564901	ENST00000616407	intron	14	-	403	ENSG00000275052	PPP4R3B	29267	protein_coding	5506	1	NM_001122964.3	NM_001122964	2	p16.1	17	0	146.84	191.49	0.670767	0.846297	0.766829	-0.0960614	0.0794685
chr2	55565042	55568193	ENST00000616407	intron	13	-	3151	ENSG00000275052	PPP4R3B	29267	protein_coding	5506	1	NM_001122964.3	NM_001122964	2	p16.1	17	0	99.93	158	0.45668	0.793523	0.632468	-0.175789	0.161054
chr2	55568364	55573618	ENST00000616407	intron	12	-	5254	ENSG00000275052	PPP4R3B	29267	protein_coding	5506	1	NM_001122964.3	NM_001122964	2	p16.1	17	0	149.31	292.2	0.383239	0.641641	0.510986	-0.127747	0.130655
chr2	55573778	55577314	ENST00000616407	intron	11	-	3536	ENSG00000275052	PPP4R3B	29267	protein_coding	5506	1	NM_001122964.3	NM_001122964	2	p16.1	17	0	145.16	236.64	0.445974	0.773403	0.613421	-0.167447	0.159981
chr2	55577357	55578246	ENST00000616407	intron	10	-	889	ENSG00000275052	PPP4R3B	29267	protein_coding	5506	1	NM_001122964.3	NM_001122964	2	p16.1	17	0	87.84	240.8	0.289601	0.444659	0.364784	-0.0751833	0.0798752
chr2	55578343	55579678	ENST00000616407	intron	9	-	1335	ENSG00000275052	PPP4R3B	29267	protein_coding	5506	1	NM_001122964.3	NM_001122964	2	p16.1	17	0	127.09	348.67	0.260951	0.466143	0.364499	-0.103548	0.101643
chr2	55579782	55581566	ENST00000616407	intron	8	-	1784	ENSG00000275052	PPP4R3B	29267	protein_coding	5506	1	NM_001122964.3	NM_001122964	2	p16.1	17	0	139.25	203.38	0.565301	0.79538	0.684679	-0.119378	0.110702
chr2	55581699	55585050	ENST00000616407	intron	7	-	3351	ENSG00000275052	PPP4R3B	29267	protein_coding	5506	1	NM_001122964.3	NM_001122964	2	p16.1	17	0	207.64	240.95	0.770316	0.928878	0.861756	-0.0914398	0.0671222
chr2	55585168	55586617	ENST00000616407	intron	6	-	1449	ENSG00000275052	PPP4R3B	29267	protein_coding	5506	1	NM_001122964.3	NM_001122964	2	p16.1	17	0	152.49	182.45	0.745497	0.901796	0.835791	-0.0902935	0.066005
chr2	55586735	55588878	ENST00000616407	intron	5	-	2143	ENSG00000275052	PPP4R3B	29267	protein_coding	5506	1	NM_001122964.3	NM_001122964	2	p16.1	17	0	161.82	192.02	0.744402	0.916217	0.842725	-0.0983231	0.0734918
chr2	55588957	55598415	ENST00000616407	intron	4	-	9458	ENSG00000275052	PPP4R3B	29267	protein_coding	5506	1	NM_001122964.3	NM_001122964	2	p16.1	17	0	152.78	257.65	0.449826	0.733856	0.592975	-0.143149	0.140881
chr2	55599040	55603977	ENST00000616407	intron	3	-	4937	ENSG00000275052	PPP4R3B	29267	protein_coding	5506	1	NM_001122964.3	NM_001122964	2	p16.1	17	0	142.45	202.82	0.590752	0.799773	0.702347	-0.111594	0.0974262
chr2	55604077	55615450	ENST00000616407	intron	2	-	11373	ENSG00000275052	PPP4R3B	29267	protein_coding	5506	1	NM_001122964.3	NM_001122964	2	p16.1	17	0	181.53	258.75	0.601989	0.794216	0.701565	-0.0995766	0.0926505
chr2	55615507	55617143	ENST00000616407	intron	1	-	1636	ENSG00000275052	PPP4R3B	29267	protein_coding	5506	1	NM_001122964.3	NM_001122964	2	p16.1	17	0	226.89	266.38	0.74826	0.93087	0.851753	-0.103493	0.0791173
chr2	62706053	62706896	ENST00000431489	intron	1	+	843	ENSG00000115504	EHBP1	29144	protein_coding	5105	1	NM_001142616.3	NM_001354218	2	p15	23	0	26.4	41.73	0.404876	0.839065	0.632638	-0.227763	0.206426
chr2	62707296	62747394	ENST00000431489	intron	2	+	40098	ENSG00000115504	EHBP1	29144	protein_coding	5105	1	NM_001142616.3	NM_001354218	2	p15	23	0	24.2	27.65	0.664456	0.977734	0.875226	-0.21077	0.102508
chr2	62747453	62764265	ENST00000431489	intron	3	+	16812	ENSG00000115504	EHBP1	29144	protein_coding	5105	1	NM_001142616.3	NM_001354218	2	p15	23	0	24.02	25.93	0.752437	0.991036	0.92634	-0.173903	0.064696
chr2	62764362	62771338	ENST00000431489	intron	4	+	6976	ENSG00000115504	EHBP1	29144	protein_coding	5105	1	NM_001142616.3	NM_001354218	2	p15	23	0	29.42	32.05	0.754605	0.988236	0.917941	-0.163336	0.0702954
chr2	62771393	62826086	ENST00000431489	intron	5	+	54693	ENSG00000115504	EHBP1	29144	protein_coding	5105	1	NM_001142616.3	NM_001354218	2	p15	23	0	21.69	28.51	0.480995	0.946729	0.760786	-0.27979	0.185944
chr2	62826269	62831018	ENST00000431489	intron	6	+	4749	ENSG00000115504	EHBP1	29144	protein_coding	5105	1	NM_001142616.3	NM_001354218	2	p15	23	0	23.91	40.67	0.347026	0.811914	0.587903	-0.240877	0.224012
chr2	62831159	62859168	ENST00000431489	intron	7	+	28009	ENSG00000115504	EHBP1	29144	protein_coding	5105	1	NM_001142616.3	NM_001354218	2	p15	23	0	29.33	41.09	0.45769	0.904848	0.713799	-0.256109	0.191049
chr2	62859292	62864730	ENST00000431489	intron	8	+	5438	ENSG00000115504	EHBP1	29144	protein_coding	5105	1	NM_001142616.3	NM_001354218	2	p15	23	0	43.78	49.87	0.683189	0.977543	0.877882	-0.194693	0.0996604
chr2	62864972	62874345	ENST00000431489	intron	9	+	9373	ENSG00000115504	EHBP1	29144	protein_coding	5105	1	NM_001142616.3	NM_001354218	2	p15	23	0	36.24	39.51	0.738097	0.988819	0.917236	-0.179139	0.0715828
chr2	62874533	62942717	ENST00000431489	intron	10	+	68184	ENSG00000115504	EHBP1	29144	protein_coding	5105	1	NM_001142616.3	NM_001354218	2	p15	23	0	21.05	40.05	0.307951	0.75746	0.525593	-0.217642	0.231867
chr2	62942897	62943801	ENST00000431489	intron	11	+	904	ENSG00000115504	EHBP1	29144	protein_coding	5105	1	NM_001142616.3	NM_001354218	2	p15	23	0	18.58	23.53	0.504314	0.961959	0.78963	-0.285316	0.172329
chr2	62943851	62948259	ENST00000431489	intron	12	+	4408	ENSG00000115504	EHBP1	29144	protein_coding	5105	1	NM_001142616.3	NM_001354218	2	p15	23	0	11.27	24.4	0.178688	0.780368	0.461885	-0.283197	0.318483
chr2	62949163	62955516	ENST00000431489	intron	13	+	6353	ENSG00000115504	EHBP1	29144	protein_coding	5105	1	NM_001142616.3	NM_001354218	2	p15	23	0	10.16	25.24	0.142684	0.713275	0.402536	-0.259852	0.310739
chr2	62955661	62979187	ENST00000431489	intron	14	+	23526	ENSG00000115504	EHBP1	29144	protein_coding	5105	1	NM_001142616.3	NM_001354218	2	p15	23	0	NA	NA	NA	NA	NA	NA	NA
chr2	62979336	62990715	ENST00000431489	intron	15	+	11379	ENSG00000115504	EHBP1	29144	protein_coding	5105	1	NM_001142616.3	NM_001354218	2	p15	23	0	8.18	32.55	0.060275	0.534068	0.251306	-0.191031	0.282762
chr2	62990841	62993529	ENST00000431489	intron	16	+	2688	ENSG00000115504	EHBP1	29144	protein_coding	5105	1	NM_001142616.3	NM_001354218	2	p15	23	0	17.27	19.18	0.651042	0.991386	0.900417	-0.249375	0.0909686
chr2	62993669	62993870	ENST00000431489	intron	17	+	201	ENSG00000115504	EHBP1	29144	protein_coding	5105	1	NM_001142616.3	NM_001354218	2	p15	23	0	21.22	22.89	0.723052	0.99307	0.927042	-0.20399	0.0660279
chr2	62993978	62996642	ENST00000431489	intron	18	+	2664	ENSG00000115504	EHBP1	29144	protein_coding	5105	1	NM_001142616.3	NM_001354218	2	p15	23	0	19.58	28.05	0.380989	0.907054	0.698039	-0.31705	0.209015
chr2	62996767	63037534	ENST00000431489	intron	19	+	40767	ENSG00000115504	EHBP1	29144	protein_coding	5105	1	NM_001142616.3	NM_001354218	2	p15	23	0	18.2	23.13	0.491098	0.949511	0.786857	-0.295759	0.162654
chr2	63037635	63038742	ENST00000431489	intron	20	+	1107	ENSG00000115504	EHBP1	29144	protein_coding	5105	1	NM_001142616.3	NM_001354218	2	p15	23	0	17.73	25.16	0.380461	0.924758	0.70469	-0.324229	0.220068
chr2	63038817	63045065	ENST00000431489	intron	21	+	6248	ENSG00000115504	EHBP1	29144	protein_coding	5105	1	NM_001142616.3	NM_001354218	2	p15	23	0	8.55	17.51	0.216836	0.77282	0.488292	-0.271456	0.284528
chr2	63045181	63045409	ENST00000431489	intron	22	+	228	ENSG00000115504	EHBP1	29144	protein_coding	5105	1	NM_001142616.3	NM_001354218	2	p15	23	1	10.96	16.25	0.313919	0.926813	0.674462	-0.360542	0.252352
chr2	63893536	63897495	ENST00000272322	intron	22	-	3959	ENSG00000143952	VPS54	18652	protein_coding	4725	1	NM_016516.3	NM_016516	2	p14	23	1	27.4	58.91	0.276699	0.659772	0.465116	-0.188417	0.194656
chr2	63897591	63899473	ENST00000272322	intron	21	-	1882	ENSG00000143952	VPS54	18652	protein_coding	4725	1	NM_016516.3	NM_016516	2	p14	23	0	22.33	33.71	0.429296	0.850723	0.662415	-0.233119	0.188308
chr2	63899582	63912344	ENST00000272322	intron	20	-	12762	ENSG00000143952	VPS54	18652	protein_coding	4725	1	NM_016516.3	NM_016516	2	p14	23	0	22.96	43.93	0.251582	0.80004	0.52265	-0.271068	0.277391
chr2	63912426	63912539	ENST00000272322	intron	19	-	113	ENSG00000143952	VPS54	18652	protein_coding	4725	1	NM_016516.3	NM_016516	2	p14	23	0	24.47	30.71	0.506179	0.963075	0.796809	-0.29063	0.166266
chr2	63912662	63913222	ENST00000272322	intron	18	-	560	ENSG00000143952	VPS54	18652	protein_coding	4725	1	NM_016516.3	NM_016516	2	p14	23	0	19.09	29.38	0.361532	0.890952	0.649762	-0.28823	0.241191
chr2	63913311	63914181	ENST00000272322	intron	17	-	870	ENSG00000143952	VPS54	18652	protein_coding	4725	1	NM_016516.3	NM_016516	2	p14	23	0	15.44	28.09	0.242442	0.815872	0.549662	-0.30722	0.26621
chr2	63914288	63916899	ENST00000272322	intron	16	-	2611	ENSG00000143952	VPS54	18652	protein_coding	4725	1	NM_016516.3	NM_016516	2	p14	23	0	18.89	29.71	0.389086	0.862595	0.635813	-0.246727	0.226782
chr2	63916964	63919882	ENST00000272322	intron	15	-	2918	ENSG00000143952	VPS54	18652	protein_coding	4725	1	NM_016516.3	NM_016516	2	p14	23	0	23.6	54.51	0.230909	0.670441	0.432948	-0.202039	0.237493
chr2	63919996	63920445	ENST00000272322	intron	14	-	449	ENSG00000143952	VPS54	18652	protein_coding	4725	1	NM_016516.3	NM_016516	2	p14	23	0	20.13	34.44	0.295085	0.854077	0.584495	-0.289409	0.269582
chr2	63920628	63921205	ENST00000272322	intron	13	-	577	ENSG00000143952	VPS54	18652	protein_coding	4725	1	NM_016516.3	NM_016516	2	p14	23	0	30.91	40.64	0.496722	0.933291	0.760581	-0.263859	0.17271
chr2	63921336	63933672	ENST00000272322	intron	12	-	12336	ENSG00000143952	VPS54	18652	protein_coding	4725	1	NM_016516.3	NM_016516	2	p14	23	0	21.56	35.24	0.380598	0.812376	0.611805	-0.231207	0.200571
chr2	63934014	63942464	ENST00000272322	intron	11	-	8450	ENSG00000143952	VPS54	18652	protein_coding	4725	1	NM_016516.3	NM_016516	2	p14	23	0	36.31	55.76	0.458466	0.824242	0.651184	-0.192718	0.173058
chr2	63942562	63944599	ENST00000272322	intron	10	-	2037	ENSG00000143952	VPS54	18652	protein_coding	4725	1	NM_016516.3	NM_016516	2	p14	23	0	44.29	61.84	0.521318	0.873254	0.716203	-0.194885	0.15705
chr2	63944656	63947382	ENST00000272322	intron	9	-	2726	ENSG00000143952	VPS54	18652	protein_coding	4725	1	NM_016516.3	NM_016516	2	p14	23	0	36.07	49.2	0.529699	0.89035	0.73313	-0.203431	0.15722
chr2	63947491	63949036	ENST00000272322	intron	8	-	1545	ENSG00000143952	VPS54	18652	protein_coding	4725	1	NM_016516.3	NM_016516	2	p14	23	0	33.51	51.64	0.438299	0.83052	0.648916	-0.210617	0.181605
chr2	63949164	63962057	ENST00000272322	intron	7	-	12893	ENSG00000143952	VPS54	18652	protein_coding	4725	1	NM_016516.3	NM_016516	2	p14	23	0	29.56	45.02	0.451814	0.83583	0.656597	-0.204783	0.179233
chr2	63962444	63965834	ENST00000272322	intron	6	-	3390	ENSG00000143952	VPS54	18652	protein_coding	4725	1	NM_016516.3	NM_016516	2	p14	23	0	31.25	41.91	0.535661	0.900263	0.745645	-0.209984	0.154618
chr2	63965967	63968956	ENST00000272322	intron	5	-	2989	ENSG00000143952	VPS54	18652	protein_coding	4725	1	NM_016516.3	NM_016516	2	p14	23	0	31.96	45.05	0.491773	0.893278	0.709434	-0.217661	0.183844
chr2	63968992	63972165	ENST00000272322	intron	4	-	3173	ENSG00000143952	VPS54	18652	protein_coding	4725	1	NM_016516.3	NM_016516	2	p14	23	0	37.84	41.27	0.732079	0.99275	0.916889	-0.18481	0.0758613
chr2	63972245	63981645	ENST00000272322	intron	3	-	9400	ENSG00000143952	VPS54	18652	protein_coding	4725	1	NM_016516.3	NM_016516	2	p14	23	0	29.78	40.04	0.522604	0.922924	0.743756	-0.221152	0.179168
chr2	63981888	63983863	ENST00000272322	intron	2	-	1975	ENSG00000143952	VPS54	18652	protein_coding	4725	1	NM_016516.3	NM_016516	2	p14	23	0	25.71	71.75	0.211244	0.538492	0.358328	-0.147083	0.180164
chr2	63984020	64018937	ENST00000272322	intron	1	-	34917	ENSG00000143952	VPS54	18652	protein_coding	4725	1	NM_016516.3	NM_016516	2	p14	23	0	21.45	47.76	0.23144	0.690378	0.449121	-0.21768	0.241257
chr2	64990171	65001447	ENST00000234256	intron	1	+	11276	ENSG00000115902	SLC1A4	10942	protein_coding	4563	1	NM_003038.5	NM_003038	2	p14	8	0	10.53	24.8	0.123451	0.753871	0.424597	-0.301146	0.329275
chr2	65001491	65003952	ENST00000234256	intron	2	+	2461	ENSG00000115902	SLC1A4	10942	protein_coding	4563	1	NM_003038.5	NM_003038	2	p14	8	0	11.04	23.73	0.157707	0.762866	0.465234	-0.307527	0.297632
chr2	65004016	65010596	ENST00000234256	intron	3	+	6580	ENSG00000115902	SLC1A4	10942	protein_coding	4563	1	NM_003038.5	NM_003038	2	p14	8	0	11.93	29.95	0.123472	0.744061	0.398331	-0.274859	0.345731
chr2	65010764	65016439	ENST00000234256	intron	4	+	5675	ENSG00000115902	SLC1A4	10942	protein_coding	4563	1	NM_003038.5	NM_003038	2	p14	8	0	9.64	36.85	0.0730512	0.55631	0.261601	-0.18855	0.294709
chr2	65016674	65018070	ENST00000234256	intron	5	+	1396	ENSG00000115902	SLC1A4	10942	protein_coding	4563	1	NM_003038.5	NM_003038	2	p14	8	0	6.05	36.82	0.0169952	0.458762	0.164313	-0.147318	0.294449
chr2	65018266	65018544	ENST00000234256	intron	6	+	278	ENSG00000115902	SLC1A4	10942	protein_coding	4563	1	NM_003038.5	NM_003038	2	p14	8	0	10.02	30.53	0.101468	0.65468	0.328202	-0.226734	0.326478
chr2	65018680	65020911	ENST00000234256	intron	7	+	2231	ENSG00000115902	SLC1A4	10942	protein_coding	4563	1	NM_003038.5	NM_003038	2	p14	8	1	12.42	32.85	0.137662	0.706967	0.378082	-0.240421	0.328885
chr2	68131446	68134701	ENST00000295121	intron	7	-	3255	ENSG00000243667	DNAAF10	25176	protein_coding	2591	1	NM_138458.4	NM_138458	2	p14	8	1	9.35	34.91	0.0668402	0.558497	0.267832	-0.200991	0.290666
chr2	68134800	68137298	ENST00000295121	intron	6	-	2498	ENSG00000243667	DNAAF10	25176	protein_coding	2591	1	NM_138458.4	NM_138458	2	p14	8	0	9.73	26.35	0.14342	0.651255	0.36926	-0.22584	0.281995
chr2	68137434	68138741	ENST00000295121	intron	5	-	1307	ENSG00000243667	DNAAF10	25176	protein_coding	2591	1	NM_138458.4	NM_138458	2	p14	8	0	NA	NA	NA	NA	NA	NA	NA
chr2	68138858	68141693	ENST00000295121	intron	4	-	2835	ENSG00000243667	DNAAF10	25176	protein_coding	2591	1	NM_138458.4	NM_138458	2	p14	8	0	17.04	26.95	0.273353	0.914683	0.632282	-0.358929	0.282401
chr2	68141796	68144584	ENST00000295121	intron	3	-	2788	ENSG00000243667	DNAAF10	25176	protein_coding	2591	1	NM_138458.4	NM_138458	2	p14	8	0	18.16	26.96	0.385265	0.90452	0.673591	-0.288326	0.230929
chr2	68144716	68147466	ENST00000295121	intron	2	-	2750	ENSG00000243667	DNAAF10	25176	protein_coding	2591	1	NM_138458.4	NM_138458	2	p14	8	0	17.98	26.44	0.423231	0.883586	0.68003	-0.256799	0.203556
chr2	68147568	68157260	ENST00000295121	intron	1	-	9692	ENSG00000243667	DNAAF10	25176	protein_coding	2591	1	NM_138458.4	NM_138458	2	p14	8	0	12.24	26.31	0.227622	0.73684	0.465222	-0.237601	0.271618
chr2	72179462	72184074	ENST00000272427	intron	21	-	4612	ENSG00000144036	EXOC6B	17085	protein_coding	5910	1	NM_015189.3	NM_001321733	2	p13.2	22	1	10.16	14.35	0.340243	0.949289	0.708014	-0.367771	0.241275
chr2	72184188	72334946	ENST00000272427	intron	20	-	150758	ENSG00000144036	EXOC6B	17085	protein_coding	5910	1	NM_015189.3	NM_001321733	2	p13.2	22	0	NA	NA	NA	NA	NA	NA	NA
chr2	72335021	72379728	ENST00000272427	intron	19	-	44707	ENSG00000144036	EXOC6B	17085	protein_coding	5910	1	NM_015189.3	NM_001321733	2	p13.2	22	0	12.18	19.64	0.286139	0.890415	0.620163	-0.334024	0.270252
chr2	72379871	72465159	ENST00000272427	intron	18	-	85288	ENSG00000144036	EXOC6B	17085	protein_coding	5910	1	NM_015189.3	NM_001321733	2	p13.2	22	0	9.47	13.27	0.299936	0.970941	0.71364	-0.413704	0.257301
chr2	72465340	72480615	ENST00000272427	intron	17	-	15275	ENSG00000144036	EXOC6B	17085	protein_coding	5910	1	NM_015189.3	NM_001321733	2	p13.2	22	0	24.69	31.33	0.499843	0.963216	0.788063	-0.28822	0.175153
chr2	72480751	72492317	ENST00000272427	intron	16	-	11566	ENSG00000144036	EXOC6B	17085	protein_coding	5910	1	NM_015189.3	NM_001321733	2	p13.2	22	0	20.85	25.6	0.543198	0.957089	0.814453	-0.271256	0.142636
chr2	72492430	72495429	ENST00000272427	intron	15	-	2999	ENSG00000144036	EXOC6B	17085	protein_coding	5910	1	NM_015189.3	NM_001321733	2	p13.2	22	0	24.55	27.27	0.70284	0.987282	0.900257	-0.197417	0.0870249
chr2	72495540	72496453	ENST00000272427	intron	14	-	913	ENSG00000144036	EXOC6B	17085	protein_coding	5910	1	NM_015189.3	NM_001321733	2	p13.2	22	0	20.05	22.13	0.659762	0.99108	0.90601	-0.246248	0.0850701
chr2	72496560	72498453	ENST00000272427	intron	13	-	1893	ENSG00000144036	EXOC6B	17085	protein_coding	5910	1	NM_015189.3	NM_001321733	2	p13.2	22	0	10.18	12.93	0.441636	0.971557	0.787316	-0.34568	0.184241
chr2	72498552	72499900	ENST00000272427	intron	12	-	1348	ENSG00000144036	EXOC6B	17085	protein_coding	5910	1	NM_015189.3	NM_001321733	2	p13.2	22	0	7.24	9	0.242449	0.994986	0.804444	-0.561995	0.190542
chr2	72499973	72513131	ENST00000272427	intron	11	-	13158	ENSG00000144036	EXOC6B	17085	protein_coding	5910	1	NM_015189.3	NM_001321733	2	p13.2	22	0	9.38	13.56	0.360837	0.925547	0.69174	-0.330903	0.233807
chr2	72513253	72514633	ENST00000272427	intron	10	-	1380	ENSG00000144036	EXOC6B	17085	protein_coding	5910	1	NM_015189.3	NM_001321733	2	p13.2	22	0	29.56	32.65	0.731506	0.982899	0.90536	-0.173853	0.0775394
chr2	72514681	72515042	ENST00000272427	intron	9	-	361	ENSG00000144036	EXOC6B	17085	protein_coding	5910	1	NM_015189.3	NM_001321733	2	p13.2	22	0	26.13	28.13	0.758281	0.991874	0.928902	-0.170621	0.0629728
chr2	72515127	72559452	ENST00000272427	intron	8	-	44325	ENSG00000144036	EXOC6B	17085	protein_coding	5910	1	NM_015189.3	NM_001321733	2	p13.2	22	0	25.65	28.29	0.687422	0.990335	0.906681	-0.219259	0.0836546
chr2	72559522	72575491	ENST00000272427	intron	7	-	15969	ENSG00000144036	EXOC6B	17085	protein_coding	5910	1	NM_015189.3	NM_001321733	2	p13.2	22	0	25.13	29.25	0.610509	0.986079	0.859145	-0.248637	0.126934
chr2	72575669	72718102	ENST00000272427	intron	6	-	142433	ENSG00000144036	EXOC6B	17085	protein_coding	5910	1	NM_015189.3	NM_001321733	2	p13.2	22	0	24.11	28.76	0.561871	0.979019	0.838317	-0.276446	0.140702
chr2	72718308	72731006	ENST00000272427	intron	5	-	12698	ENSG00000144036	EXOC6B	17085	protein_coding	5910	1	NM_015189.3	NM_001321733	2	p13.2	22	0	35.62	40.56	0.653618	0.987786	0.878205	-0.224587	0.109581
chr2	72731053	72731154	ENST00000272427	intron	4	-	101	ENSG00000144036	EXOC6B	17085	protein_coding	5910	1	NM_015189.3	NM_001321733	2	p13.2	22	0	48.84	53.62	0.705857	0.993775	0.910854	-0.204997	0.0829212
chr2	72731246	72733070	ENST00000272427	intron	3	-	1824	ENSG00000144036	EXOC6B	17085	protein_coding	5910	1	NM_015189.3	NM_001321733	2	p13.2	22	0	31.87	38.05	0.531696	0.983163	0.837582	-0.305886	0.145581
chr2	72733119	72741303	ENST00000272427	intron	2	-	8184	ENSG00000144036	EXOC6B	17085	protein_coding	5910	1	NM_015189.3	NM_001321733	2	p13.2	22	0	44.29	53.09	0.653276	0.952926	0.834244	-0.180968	0.118683
chr2	72741470	72825797	ENST00000272427	intron	1	-	84327	ENSG00000144036	EXOC6B	17085	protein_coding	5910	1	NM_015189.3	NM_001321733	2	p13.2	22	0	27.44	31.58	0.655536	0.974663	0.868904	-0.213368	0.105758
chr2	73386193	73408621	ENST00000613296	intron	1	+	22428	ENSG00000116127	ALMS1	428	protein_coding	12844	1	NM_001378454.1	NM_015120	2	p13.1	23	0	NA	NA	NA	NA	NA	NA	NA
chr2	73408748	73419122	ENST00000613296	intron	2	+	10374	ENSG00000116127	ALMS1	428	protein_coding	12844	1	NM_001378454.1	NM_015120	2	p13.1	23	0	NA	NA	NA	NA	NA	NA	NA
chr2	73419319	73422856	ENST00000613296	intron	3	+	3537	ENSG00000116127	ALMS1	428	protein_coding	12844	1	NM_001378454.1	NM_015120	2	p13.1	23	0	33.09	46.89	0.536353	0.837149	0.705694	-0.169341	0.131455
chr2	73422975	73424429	ENST00000613296	intron	4	+	1454	ENSG00000116127	ALMS1	428	protein_coding	12844	1	NM_001378454.1	NM_015120	2	p13.1	23	0	25.42	35.04	0.492182	0.897884	0.725457	-0.233275	0.172428
chr2	73424903	73426452	ENST00000613296	intron	5	+	1549	ENSG00000116127	ALMS1	428	protein_coding	12844	1	NM_001378454.1	NM_015120	2	p13.1	23	0	28.91	53.98	0.364387	0.711666	0.535569	-0.171182	0.176097
chr2	73426554	73432197	ENST00000613296	intron	6	+	5643	ENSG00000116127	ALMS1	428	protein_coding	12844	1	NM_001378454.1	NM_015120	2	p13.1	23	0	31.73	55.6	0.382545	0.748647	0.570683	-0.188138	0.177964
chr2	73432292	73447959	ENST00000613296	intron	7	+	15667	ENSG00000116127	ALMS1	428	protein_coding	12844	1	NM_001378454.1	NM_015120	2	p13.1	23	0	48.24	56.51	0.677769	0.965085	0.853654	-0.175885	0.111431
chr2	73454068	73455161	ENST00000613296	intron	8	+	1093	ENSG00000116127	ALMS1	428	protein_coding	12844	1	NM_001378454.1	NM_015120	2	p13.1	23	0	52.85	66.44	0.642499	0.910438	0.795455	-0.152955	0.114984
chr2	73455296	73489633	ENST00000613296	intron	9	+	34337	ENSG00000116127	ALMS1	428	protein_coding	12844	1	NM_001378454.1	NM_015120	2	p13.1	23	0	48.73	71.69	0.507247	0.826613	0.679732	-0.172485	0.146881
chr2	73491499	73519774	ENST00000613296	intron	10	+	28275	ENSG00000116127	ALMS1	428	protein_coding	12844	1	NM_001378454.1	NM_015120	2	p13.1	23	0	23.84	39.98	0.370614	0.809269	0.596298	-0.225685	0.212971
chr2	73520017	73534823	ENST00000613296	intron	11	+	14806	ENSG00000116127	ALMS1	428	protein_coding	12844	1	NM_001378454.1	NM_015120	2	p13.1	23	0	28.45	43.38	0.391157	0.858556	0.655832	-0.264675	0.202724
chr2	73534950	73550266	ENST00000613296	intron	12	+	15316	ENSG00000116127	ALMS1	428	protein_coding	12844	1	NM_001378454.1	NM_015120	2	p13.1	23	0	20.89	32.29	0.378679	0.874083	0.64695	-0.26827	0.227133
chr2	73550438	73557219	ENST00000613296	intron	13	+	6781	ENSG00000116127	ALMS1	428	protein_coding	12844	1	NM_001378454.1	NM_015120	2	p13.1	23	0	25.71	34.05	0.493468	0.938819	0.755066	-0.261598	0.183753
chr2	73557355	73558971	ENST00000613296	intron	14	+	1616	ENSG00000116127	ALMS1	428	protein_coding	12844	1	NM_001378454.1	NM_015120	2	p13.1	23	0	39.58	44.42	0.706222	0.980507	0.89104	-0.184818	0.0894671
chr2	73559143	73572261	ENST00000613296	intron	15	+	13118	ENSG00000116127	ALMS1	428	protein_coding	12844	1	NM_001378454.1	NM_015120	2	p13.1	23	0	36.73	45.73	0.606797	0.929453	0.803193	-0.196396	0.126261
chr2	73573425	73599400	ENST00000613296	intron	16	+	25975	ENSG00000116127	ALMS1	428	protein_coding	12844	1	NM_001378454.1	NM_015120	2	p13.1	23	0	15.44	26.09	0.25337	0.88359	0.591798	-0.338427	0.291793
chr2	73599522	73600677	ENST00000613296	intron	17	+	1155	ENSG00000116127	ALMS1	428	protein_coding	12844	1	NM_001378454.1	NM_015120	2	p13.1	23	0	16.56	21	0.51236	0.94914	0.788571	-0.276211	0.160569
chr2	73600882	73601194	ENST00000613296	intron	18	+	312	ENSG00000116127	ALMS1	428	protein_coding	12844	1	NM_001378454.1	NM_015120	2	p13.1	23	0	15.58	19.4	0.507483	0.963841	0.803093	-0.29561	0.160749
chr2	73601437	73602184	ENST00000613296	intron	19	+	747	ENSG00000116127	ALMS1	428	protein_coding	12844	1	NM_001378454.1	NM_015120	2	p13.1	23	0	21.51	25.13	0.601061	0.97805	0.855949	-0.254888	0.122101
chr2	73602369	73603240	ENST00000613296	intron	20	+	871	ENSG00000116127	ALMS1	428	protein_coding	12844	1	NM_001378454.1	NM_015120	2	p13.1	23	0	15.73	17.65	0.622192	0.987771	0.891218	-0.269026	0.0965532
chr2	73603305	73608474	ENST00000613296	intron	21	+	5169	ENSG00000116127	ALMS1	428	protein_coding	12844	1	NM_001378454.1	NM_015120	2	p13.1	23	0	8.84	32.13	0.084305	0.559357	0.275132	-0.190827	0.284225
chr2	73608575	73609567	ENST00000613296	intron	22	+	992	ENSG00000116127	ALMS1	428	protein_coding	12844	1	NM_001378454.1	NM_015120	2	p13.1	23	1	8.87	20.16	0.200599	0.705913	0.43998	-0.239381	0.265932
chr2	97492856	97507035	ENST00000359901	intron	43	-	14179	ENSG00000196912	ANKRD36B	29333	protein_coding	4453	1	NM_001393939.1	NM_001393939	2	q11.2	44	1	125.13	151	0.6636	0.952528	0.828675	-0.165075	0.123852
chr2	97507066	97507563	ENST00000359901	intron	42	-	497	ENSG00000196912	ANKRD36B	29333	protein_coding	4453	1	NM_001393939.1	NM_001393939	2	q11.2	44	0	130.56	131.44	0.953122	0.999679	0.993305	-0.0401833	0.00637438
chr2	97507658	97507994	ENST00000359901	intron	41	-	336	ENSG00000196912	ANKRD36B	29333	protein_coding	4453	1	NM_001393939.1	NM_001393939	2	q11.2	44	0	23.4	78.75	0.131006	0.516523	0.297143	-0.166137	0.21938
chr2	97508066	97509580	ENST00000359901	intron	40	-	1514	ENSG00000196912	ANKRD36B	29333	protein_coding	4453	1	NM_001393939.1	NM_001393939	2	q11.2	44	0	42.29	98.02	0.206027	0.659047	0.431443	-0.225416	0.227604
chr2	97509734	97511137	ENST00000359901	intron	39	-	1403	ENSG00000196912	ANKRD36B	29333	protein_coding	4453	1	NM_001393939.1	NM_001393939	2	q11.2	44	0	65.73	65.87	0.967387	0.998618	0.997875	-0.0304872	0.00074331
chr2	97512053	97513179	ENST00000359901	intron	38	-	1126	ENSG00000196912	ANKRD36B	29333	protein_coding	4453	1	NM_001393939.1	NM_001393939	2	q11.2	44	0	152.95	154.27	0.965213	0.999194	0.991444	-0.0262302	0.00775092
chr2	97513364	97515731	ENST00000359901	intron	37	-	2367	ENSG00000196912	ANKRD36B	29333	protein_coding	4453	1	NM_001393939.1	NM_001393939	2	q11.2	44	0	79.87	85.45	0.815673	0.989404	0.934699	-0.119026	0.0547053
chr2	97515946	97523325	ENST00000359901	intron	36	-	7379	ENSG00000196912	ANKRD36B	29333	protein_coding	4453	1	NM_001393939.1	NM_001393939	2	q11.2	44	0	53.85	75.04	0.411596	0.954007	0.717617	-0.306022	0.23639
chr2	97523468	97532310	ENST00000359901	intron	35	-	8842	ENSG00000196912	ANKRD36B	29333	protein_coding	4453	1	NM_001393939.1	NM_001393939	2	q11.2	44	0	76.38	85.53	0.737488	0.985311	0.89302	-0.155532	0.0922908
chr2	97532385	97536299	ENST00000359901	intron	34	-	3914	ENSG00000196912	ANKRD36B	29333	protein_coding	4453	1	NM_001393939.1	NM_001393939	2	q11.2	44	0	31.53	68.91	0.151978	0.867159	0.457553	-0.305575	0.409605
chr2	97536373	97536467	ENST00000359901	intron	33	-	94	ENSG00000196912	ANKRD36B	29333	protein_coding	4453	1	NM_001393939.1	NM_001393939	2	q11.2	44	0	55.18	58.24	0.757584	0.99773	0.947459	-0.189875	0.0502716
chr2	97536497	97538167	ENST00000359901	intron	32	-	1670	ENSG00000196912	ANKRD36B	29333	protein_coding	4453	1	NM_001393939.1	NM_001393939	2	q11.2	44	0	58.55	65.58	0.723835	0.979673	0.892803	-0.168968	0.0868701
chr2	97538241	97538334	ENST00000359901	intron	31	-	93	ENSG00000196912	ANKRD36B	29333	protein_coding	4453	1	NM_001393939.1	NM_001393939	2	q11.2	44	0	42.29	45.49	0.74206	0.999286	0.929655	-0.187595	0.0696312
chr2	97538364	97540033	ENST00000359901	intron	30	-	1669	ENSG00000196912	ANKRD36B	29333	protein_coding	4453	1	NM_001393939.1	NM_001393939	2	q11.2	44	0	28.15	49.82	0.0648611	0.967979	0.565034	-0.500173	0.402945
chr2	97540107	97540200	ENST00000359901	intron	29	-	93	ENSG00000196912	ANKRD36B	29333	protein_coding	4453	1	NM_001393939.1	NM_001393939	2	q11.2	44	0	37.18	40.95	0.701602	0.993967	0.907937	-0.206335	0.0860301
chr2	97540230	97541910	ENST00000359901	intron	28	-	1680	ENSG00000196912	ANKRD36B	29333	protein_coding	4453	1	NM_001393939.1	NM_001393939	2	q11.2	44	0	34.98	57.8	0.0517263	0.988682	0.60519	-0.553464	0.383492
chr2	97541984	97542078	ENST00000359901	intron	27	-	94	ENSG00000196912	ANKRD36B	29333	protein_coding	4453	1	NM_001393939.1	NM_001393939	2	q11.2	44	0	93.78	95.36	0.934222	0.999391	0.983431	-0.0492091	0.0159601
chr2	97542108	97543789	ENST00000359901	intron	26	-	1681	ENSG00000196912	ANKRD36B	29333	protein_coding	4453	1	NM_001393939.1	NM_001393939	2	q11.2	44	0	77.05	79.89	0.885412	0.998566	0.964451	-0.0790389	0.0341153
chr2	97543863	97543956	ENST00000359901	intron	25	-	93	ENSG00000196912	ANKRD36B	29333	protein_coding	4453	1	NM_001393939.1	NM_001393939	2	q11.2	44	0	55.44	78.09	0.410588	0.960911	0.70995	-0.299362	0.250961
chr2	97543986	97545665	ENST00000359901	intron	24	-	1679	ENSG00000196912	ANKRD36B	29333	protein_coding	4453	1	NM_001393939.1	NM_001393939	2	q11.2	44	0	29.67	35.2	0.590906	0.980145	0.842898	-0.251992	0.137247
chr2	97545739	97545832	ENST00000359901	intron	23	-	93	ENSG00000196912	ANKRD36B	29333	protein_coding	4453	1	NM_001393939.1	NM_001393939	2	q11.2	44	0	29.8	50.56	0.128208	0.934042	0.589399	-0.461191	0.344643
chr2	97545862	97547535	ENST00000359901	intron	22	-	1673	ENSG00000196912	ANKRD36B	29333	protein_coding	4453	1	NM_001393939.1	NM_001393939	2	q11.2	44	0	25.55	31.35	0.2022	0.994975	0.814992	-0.612792	0.179983
chr2	97547609	97547702	ENST00000359901	intron	21	-	93	ENSG00000196912	ANKRD36B	29333	protein_coding	4453	1	NM_001393939.1	NM_001393939	2	q11.2	44	0	33.4	39.07	0.60516	0.981678	0.854876	-0.249716	0.126802
chr2	97547732	97549418	ENST00000359901	intron	20	-	1686	ENSG00000196912	ANKRD36B	29333	protein_coding	4453	1	NM_001393939.1	NM_001393939	2	q11.2	44	0	33.18	55.22	0.357651	0.833386	0.600869	-0.243219	0.232517
chr2	97549492	97549585	ENST00000359901	intron	19	-	93	ENSG00000196912	ANKRD36B	29333	protein_coding	4453	1	NM_001393939.1	NM_001393939	2	q11.2	44	0	50.27	60.05	0.568637	0.97757	0.837136	-0.268499	0.140435
chr2	97549615	97551288	ENST00000359901	intron	18	-	1673	ENSG00000196912	ANKRD36B	29333	protein_coding	4453	1	NM_001393939.1	NM_001393939	2	q11.2	44	0	34.16	59.89	0.359958	0.795327	0.570379	-0.210421	0.224948
chr2	97551362	97551451	ENST00000359901	intron	17	-	89	ENSG00000196912	ANKRD36B	29333	protein_coding	4453	1	NM_001393939.1	NM_001393939	2	q11.2	44	0	60.55	71.22	0.62252	0.980628	0.850183	-0.227663	0.130445
chr2	97551481	97553167	ENST00000359901	intron	16	-	1686	ENSG00000196912	ANKRD36B	29333	protein_coding	4453	1	NM_001393939.1	NM_001393939	2	q11.2	44	0	56.27	63.16	0.691017	0.981999	0.890912	-0.199895	0.091087
chr2	97553241	97553342	ENST00000359901	intron	15	-	101	ENSG00000196912	ANKRD36B	29333	protein_coding	4453	1	NM_001393939.1	NM_001393939	2	q11.2	44	0	65.09	67.64	0.859751	0.998306	0.9623	-0.10255	0.0360054
chr2	97553372	97555059	ENST00000359901	intron	14	-	1687	ENSG00000196912	ANKRD36B	29333	protein_coding	4453	1	NM_001393939.1	NM_001393939	2	q11.2	44	0	54.35	61.31	0.71749	0.979778	0.886479	-0.168988	0.0932994
chr2	97555133	97555225	ENST00000359901	intron	13	-	92	ENSG00000196912	ANKRD36B	29333	protein_coding	4453	1	NM_001393939.1	NM_001393939	2	q11.2	44	0	68.76	72.07	0.823199	0.998278	0.954072	-0.130874	0.0442057
chr2	97555255	97556936	ENST00000359901	intron	12	-	1681	ENSG00000196912	ANKRD36B	29333	protein_coding	4453	1	NM_001393939.1	NM_001393939	2	q11.2	44	0	62.31	77.09	0.610935	0.941278	0.808276	-0.197341	0.133002
chr2	97557010	97557103	ENST00000359901	intron	11	-	93	ENSG00000196912	ANKRD36B	29333	protein_coding	4453	1	NM_001393939.1	NM_001393939	2	q11.2	44	0	46.64	51.11	0.690797	0.999085	0.912542	-0.221744	0.0865435
chr2	97557133	97558798	ENST00000359901	intron	10	-	1665	ENSG00000196912	ANKRD36B	29333	protein_coding	4453	1	NM_001393939.1	NM_001393939	2	q11.2	44	0	28.67	36.02	0.578433	0.940162	0.795947	-0.217514	0.144216
chr2	97558872	97558965	ENST00000359901	intron	9	-	93	ENSG00000196912	ANKRD36B	29333	protein_coding	4453	1	NM_001393939.1	NM_001393939	2	q11.2	44	0	67.27	85.55	0.535653	0.954112	0.786324	-0.250671	0.167788
chr2	97558995	97560664	ENST00000359901	intron	8	-	1669	ENSG00000196912	ANKRD36B	29333	protein_coding	4453	1	NM_001393939.1	NM_001393939	2	q11.2	44	0	42.51	74.56	0.140346	0.923059	0.570145	-0.429799	0.352914
chr2	97560738	97560831	ENST00000359901	intron	7	-	93	ENSG00000196912	ANKRD36B	29333	protein_coding	4453	1	NM_001393939.1	NM_001393939	2	q11.2	44	0	56.11	103.84	0.180811	0.845739	0.540351	-0.35954	0.305389
chr2	97560861	97576378	ENST00000359901	intron	6	-	15517	ENSG00000196912	ANKRD36B	29333	protein_coding	4453	1	NM_001393939.1	NM_001393939	2	q11.2	44	0	10.53	85.35	0.0575054	0.240075	0.123374	-0.0658689	0.116701
chr2	97576447	97578905	ENST00000359901	intron	5	-	2458	ENSG00000196912	ANKRD36B	29333	protein_coding	4453	1	NM_001393939.1	NM_001393939	2	q11.2	44	0	9.51	54.07	0.0526381	0.386979	0.175883	-0.123245	0.211096
chr2	97579044	97580461	ENST00000359901	intron	4	-	1417	ENSG00000196912	ANKRD36B	29333	protein_coding	4453	1	NM_001393939.1	NM_001393939	2	q11.2	44	0	29.67	63.62	0.311017	0.644616	0.466363	-0.155346	0.178254
chr2	97580569	97584943	ENST00000359901	intron	3	-	4374	ENSG00000196912	ANKRD36B	29333	protein_coding	4453	1	NM_001393939.1	NM_001393939	2	q11.2	44	0	56.98	99.36	0.449297	0.698575	0.57347	-0.124173	0.125104
chr2	97585118	97585283	ENST00000359901	intron	2	-	165	ENSG00000196912	ANKRD36B	29333	protein_coding	4453	1	NM_001393939.1	NM_001393939	2	q11.2	44	0	84.4	93.15	0.771581	0.979142	0.906065	-0.134485	0.0730767
chr2	97585399	97589524	ENST00000359901	intron	1	-	4125	ENSG00000196912	ANKRD36B	29333	protein_coding	4453	1	NM_001393939.1	NM_001393939	2	q11.2	44	0	44.49	55.75	0.62617	0.923267	0.798027	-0.171856	0.12524
chr2	98445086	98518963	ENST00000409851	intron	1	+	73877	ENSG00000040933	INPP4A	6074	protein_coding	10096	1	NM_001134225.2	NM_001134225	2	q11.2	25	0	107.22	136.22	0.629597	0.911948	0.787109	-0.157513	0.124838
chr2	98519026	98519945	ENST00000409851	intron	2	+	919	ENSG00000040933	INPP4A	6074	protein_coding	10096	1	NM_001134225.2	NM_001134225	2	q11.2	25	0	203.15	258.47	0.684366	0.870333	0.785971	-0.101606	0.0843617
chr2	98520155	98520686	ENST00000409851	intron	3	+	531	ENSG00000040933	INPP4A	6074	protein_coding	10096	1	NM_001134225.2	NM_001134225	2	q11.2	25	0	191.73	251.04	0.644357	0.867522	0.763743	-0.119386	0.103779
chr2	98520732	98533376	ENST00000409851	intron	4	+	12644	ENSG00000040933	INPP4A	6074	protein_coding	10096	1	NM_001134225.2	NM_001134225	2	q11.2	25	0	140.29	224.13	0.495753	0.756541	0.625931	-0.130178	0.13061
chr2	98533496	98535728	ENST00000409851	intron	5	+	2232	ENSG00000040933	INPP4A	6074	protein_coding	10096	1	NM_001134225.2	NM_001134225	2	q11.2	25	0	165.05	214.8	0.64232	0.87635	0.768389	-0.126069	0.107961
chr2	98535846	98536128	ENST00000409851	intron	6	+	282	ENSG00000040933	INPP4A	6074	protein_coding	10096	1	NM_001134225.2	NM_001134225	2	q11.2	25	0	197.13	242.04	0.724746	0.889055	0.814452	-0.089706	0.0746028
chr2	98536209	98537862	ENST00000409851	intron	7	+	1653	ENSG00000040933	INPP4A	6074	protein_coding	10096	1	NM_001134225.2	NM_001134225	2	q11.2	25	0	189.49	224.71	0.760846	0.907858	0.843265	-0.0824189	0.064593
chr2	98537975	98538890	ENST00000409851	intron	8	+	915	ENSG00000040933	INPP4A	6074	protein_coding	10096	1	NM_001134225.2	NM_001134225	2	q11.2	25	0	162.02	197.35	0.709641	0.904536	0.820978	-0.111337	0.0835584
chr2	98538982	98539527	ENST00000409851	intron	9	+	545	ENSG00000040933	INPP4A	6074	protein_coding	10096	1	NM_001134225.2	NM_001134225	2	q11.2	25	0	136.82	210.35	0.523912	0.766302	0.65044	-0.126528	0.115862
chr2	98539676	98543876	ENST00000409851	intron	10	+	4200	ENSG00000040933	INPP4A	6074	protein_coding	10096	1	NM_001134225.2	NM_001134225	2	q11.2	25	0	191.44	246.93	0.6356	0.896816	0.77528	-0.13968	0.121536
chr2	98544008	98545968	ENST00000409851	intron	11	+	1960	ENSG00000040933	INPP4A	6074	protein_coding	10096	1	NM_001134225.2	NM_001134225	2	q11.2	25	0	227.15	319.09	0.625072	0.797583	0.711868	-0.0867965	0.0857146
chr2	98546074	98546585	ENST00000409851	intron	12	+	511	ENSG00000040933	INPP4A	6074	protein_coding	10096	1	NM_001134225.2	NM_001134225	2	q11.2	25	0	255	336.84	0.675787	0.838614	0.757036	-0.0812487	0.0815781
chr2	98546695	98552785	ENST00000409851	intron	13	+	6090	ENSG00000040933	INPP4A	6074	protein_coding	10096	1	NM_001134225.2	NM_001134225	2	q11.2	25	0	187.38	382.64	0.392753	0.592963	0.489703	-0.0969498	0.103259
chr2	98552970	98554270	ENST00000409851	intron	14	+	1300	ENSG00000040933	INPP4A	6074	protein_coding	10096	1	NM_001134225.2	NM_001134225	2	q11.2	25	0	170.56	204.25	0.738484	0.90721	0.835055	-0.0965712	0.0721548
chr2	98554490	98555552	ENST00000409851	intron	15	+	1062	ENSG00000040933	INPP4A	6074	protein_coding	10096	1	NM_001134225.2	NM_001134225	2	q11.2	25	0	185.84	239.82	0.680681	0.855683	0.774915	-0.0942332	0.0807686
chr2	98555809	98559462	ENST00000409851	intron	16	+	3653	ENSG00000040933	INPP4A	6074	protein_coding	10096	1	NM_001134225.2	NM_001134225	2	q11.2	25	0	96.62	410.76	0.100525	0.436365	0.235223	-0.134698	0.201143
chr2	98559496	98563464	ENST00000409851	intron	17	+	3968	ENSG00000040933	INPP4A	6074	protein_coding	10096	1	NM_001134225.2	NM_001134225	2	q11.2	25	0	113.78	265.84	0.28503	0.582468	0.428002	-0.142972	0.154466
chr2	98563638	98564639	ENST00000409851	intron	18	+	1001	ENSG00000040933	INPP4A	6074	protein_coding	10096	1	NM_001134225.2	NM_001134225	2	q11.2	25	0	113.62	129.85	0.771152	0.9445	0.87501	-0.103858	0.0694908
chr2	98564764	98565639	ENST00000409851	intron	19	+	875	ENSG00000040933	INPP4A	6074	protein_coding	10096	1	NM_001134225.2	NM_001134225	2	q11.2	25	0	79.4	114.64	0.535971	0.829921	0.692603	-0.156632	0.137319
chr2	98565767	98566028	ENST00000409851	intron	20	+	261	ENSG00000040933	INPP4A	6074	protein_coding	10096	1	NM_001134225.2	NM_001134225	2	q11.2	25	0	99.45	143.44	0.561798	0.812383	0.693321	-0.131523	0.119062
chr2	98566170	98568570	ENST00000409851	intron	21	+	2400	ENSG00000040933	INPP4A	6074	protein_coding	10096	1	NM_001134225.2	NM_001134225	2	q11.2	25	0	95.8	139.38	0.527736	0.833583	0.68733	-0.159594	0.146254
chr2	98568669	98572814	ENST00000409851	intron	22	+	4145	ENSG00000040933	INPP4A	6074	protein_coding	10096	1	NM_001134225.2	NM_001134225	2	q11.2	25	0	87.15	164.29	0.384958	0.665857	0.530464	-0.145506	0.135393
chr2	98572928	98576988	ENST00000409851	intron	23	+	4060	ENSG00000040933	INPP4A	6074	protein_coding	10096	1	NM_001134225.2	NM_001134225	2	q11.2	25	0	100.84	148.44	0.51098	0.827096	0.679332	-0.168351	0.147765
chr2	98577144	98587475	ENST00000409851	intron	24	+	10331	ENSG00000040933	INPP4A	6074	protein_coding	10096	1	NM_001134225.2	NM_001134225	2	q11.2	25	1	76.78	290.27	0.169617	0.389917	0.264512	-0.0948958	0.125404
chr2	99551596	99554310	ENST00000672756	intron	24	-	2714	ENSG00000144218	AFF3	6473	protein_coding	10070	1	NM_001386135.1	NM_001386135	2	q11.2	25	1	22.84	44.24	0.248983	0.780294	0.516275	-0.267292	0.264019
chr2	99554535	99554682	ENST00000672756	intron	23	-	147	ENSG00000144218	AFF3	6473	protein_coding	10070	1	NM_001386135.1	NM_001386135	2	q11.2	25	0	21	48.11	0.230526	0.692167	0.4365	-0.205974	0.255668
chr2	99554733	99558874	ENST00000672756	intron	22	-	4141	ENSG00000144218	AFF3	6473	protein_coding	10070	1	NM_001386135.1	NM_001386135	2	q11.2	25	0	34.2	54.42	0.363407	0.858998	0.628445	-0.265039	0.230553
chr2	99558969	99560364	ENST00000672756	intron	21	-	1395	ENSG00000144218	AFF3	6473	protein_coding	10070	1	NM_001386135.1	NM_001386135	2	q11.2	25	0	37.02	61.53	0.35684	0.831998	0.601658	-0.244818	0.23034
chr2	99560437	99565486	ENST00000672756	intron	20	-	5049	ENSG00000144218	AFF3	6473	protein_coding	10070	1	NM_001386135.1	NM_001386135	2	q11.2	25	0	28.76	46.09	0.307485	0.908858	0.623997	-0.316511	0.284862
chr2	99565624	99568851	ENST00000672756	intron	19	-	3227	ENSG00000144218	AFF3	6473	protein_coding	10070	1	NM_001386135.1	NM_001386135	2	q11.2	25	0	18.78	34.18	0.309474	0.796042	0.549444	-0.23997	0.246598
chr2	99568916	99578326	ENST00000672756	intron	18	-	9410	ENSG00000144218	AFF3	6473	protein_coding	10070	1	NM_001386135.1	NM_001386135	2	q11.2	25	0	24.71	37.36	0.377146	0.883875	0.661403	-0.284257	0.222472
chr2	99578452	99582797	ENST00000672756	intron	17	-	4345	ENSG00000144218	AFF3	6473	protein_coding	10070	1	NM_001386135.1	NM_001386135	2	q11.2	25	0	50.84	65.87	0.545084	0.925932	0.771823	-0.22674	0.154109
chr2	99583000	99587153	ENST00000672756	intron	16	-	4153	ENSG00000144218	AFF3	6473	protein_coding	10070	1	NM_001386135.1	NM_001386135	2	q11.2	25	0	53.11	68.27	0.58848	0.917615	0.777941	-0.18946	0.139674
chr2	99587279	99593194	ENST00000672756	intron	15	-	5915	ENSG00000144218	AFF3	6473	protein_coding	10070	1	NM_001386135.1	NM_001386135	2	q11.2	25	0	42.07	48.62	0.646761	0.97768	0.865282	-0.218521	0.112398
chr2	99594290	99601434	ENST00000672756	intron	14	-	7144	ENSG00000144218	AFF3	6473	protein_coding	10070	1	NM_001386135.1	NM_001386135	2	q11.2	25	0	32.56	47.02	0.45525	0.88299	0.692471	-0.237221	0.190519
chr2	99601622	99649625	ENST00000672756	intron	13	-	48003	ENSG00000144218	AFF3	6473	protein_coding	10070	1	NM_001386135.1	NM_001386135	2	q11.2	25	0	14.53	29.38	0.244814	0.74475	0.494554	-0.24974	0.250196
chr2	99649667	99672537	ENST00000672756	intron	12	-	22870	ENSG00000144218	AFF3	6473	protein_coding	10070	1	NM_001386135.1	NM_001386135	2	q11.2	25	0	25	34.11	0.471522	0.93318	0.732923	-0.261401	0.200257
chr2	99672590	99727076	ENST00000672756	intron	11	-	54486	ENSG00000144218	AFF3	6473	protein_coding	10070	1	NM_001386135.1	NM_001386135	2	q11.2	25	0	45.69	56.4	0.588318	0.948852	0.810106	-0.221788	0.138746
chr2	99727129	99744103	ENST00000672756	intron	10	-	16974	ENSG00000144218	AFF3	6473	protein_coding	10070	1	NM_001386135.1	NM_001386135	2	q11.2	25	0	73.35	80.29	0.797108	0.981273	0.913563	-0.116456	0.0677096
chr2	99744141	99752220	ENST00000672756	intron	9	-	8079	ENSG00000144218	AFF3	6473	protein_coding	10070	1	NM_001386135.1	NM_001386135	2	q11.2	25	0	71.98	81.87	0.753035	0.958288	0.879199	-0.126164	0.0790888
chr2	99752302	99837476	ENST00000672756	intron	8	-	85174	ENSG00000144218	AFF3	6473	protein_coding	10070	1	NM_001386135.1	NM_001386135	2	q11.2	25	0	52.18	69.78	0.55994	0.891788	0.747779	-0.187839	0.14401
chr2	99837525	100006631	ENST00000672756	intron	7	-	169106	ENSG00000144218	AFF3	6473	protein_coding	10070	1	NM_001386135.1	NM_001386135	2	q11.2	25	0	58.71	100.15	0.291805	0.82512	0.586221	-0.294416	0.2389
chr2	100007018	100007147	ENST00000672756	intron	6	-	129	ENSG00000144218	AFF3	6473	protein_coding	10070	1	NM_001386135.1	NM_001386135	2	q11.2	25	0	97.35	109.53	0.745825	0.973828	0.888798	-0.142972	0.0850307
chr2	100007461	100008811	ENST00000672756	intron	5	-	1350	ENSG00000144218	AFF3	6473	protein_coding	10070	1	NM_001386135.1	NM_001386135	2	q11.2	25	0	102.87	112.65	0.782683	0.980502	0.913182	-0.1305	0.0673198
chr2	100008933	100104401	ENST00000672756	intron	4	-	95468	ENSG00000144218	AFF3	6473	protein_coding	10070	1	NM_001386135.1	NM_001386135	2	q11.2	25	0	46.05	72.6	0.374869	0.88786	0.634298	-0.259428	0.253562
chr2	100104519	100105503	ENST00000672756	intron	3	-	984	ENSG00000144218	AFF3	6473	protein_coding	10070	1	NM_001386135.1	NM_001386135	2	q11.2	25	0	NA	NA	NA	NA	NA	NA	NA
chr2	100105584	100129223	ENST00000672756	intron	2	-	23639	ENSG00000144218	AFF3	6473	protein_coding	10070	1	NM_001386135.1	NM_001386135	2	q11.2	25	0	27.56	144.45	0.0776273	0.366936	0.190793	-0.113165	0.176143
chr2	100129307	100142483	ENST00000672756	intron	1	-	13176	ENSG00000144218	AFF3	6473	protein_coding	10070	1	NM_001386135.1	NM_001386135	2	q11.2	25	0	54.05	146.69	0.192214	0.591929	0.368464	-0.17625	0.223465
chr2	101698138	101698472	ENST00000324219	intron	1	+	334	ENSG00000071054	MAP4K4	6866	protein_coding	7970	1	NA	NM_001384506	2	q11.2	33	0	271.93	287.29	0.884926	0.981797	0.946535	-0.0616085	0.0352619
chr2	101698539	101790719	ENST00000324219	intron	2	+	92180	ENSG00000071054	MAP4K4	6866	protein_coding	7970	1	NA	NM_001384506	2	q11.2	33	0	344.24	405.25	0.781372	0.903572	0.849451	-0.0680794	0.0541206
chr2	101790777	101823927	ENST00000324219	intron	3	+	33150	ENSG00000071054	MAP4K4	6866	protein_coding	7970	1	NA	NM_001384506	2	q11.2	33	0	286.8	371.42	0.670132	0.85508	0.772172	-0.102039	0.0829086
chr2	101824054	101825318	ENST00000324219	intron	4	+	1264	ENSG00000071054	MAP4K4	6866	protein_coding	7970	1	NA	NM_001384506	2	q11.2	33	0	394.24	420.91	0.887231	0.969783	0.936637	-0.0494066	0.0331456
chr2	101825430	101829503	ENST00000324219	intron	5	+	4073	ENSG00000071054	MAP4K4	6866	protein_coding	7970	1	NA	NM_001384506	2	q11.2	33	0	359.02	401.02	0.824468	0.946372	0.895267	-0.070799	0.0511052
chr2	101829595	101831720	ENST00000324219	intron	6	+	2125	ENSG00000071054	MAP4K4	6866	protein_coding	7970	1	NA	NM_001384506	2	q11.2	33	0	284.16	322.15	0.819393	0.929963	0.882074	-0.0626804	0.0478899
chr2	101831852	101834408	ENST00000324219	intron	7	+	2556	ENSG00000071054	MAP4K4	6866	protein_coding	7970	1	NA	NM_001384506	2	q11.2	33	0	202.18	272.49	0.633236	0.832595	0.741972	-0.108737	0.0906231
chr2	101834464	101835899	ENST00000324219	intron	8	+	1435	ENSG00000071054	MAP4K4	6866	protein_coding	7970	1	NA	NM_001384506	2	q11.2	33	0	239.85	315.8	0.661566	0.838231	0.7595	-0.0979335	0.078731
chr2	101835979	101839818	ENST00000324219	intron	9	+	3839	ENSG00000071054	MAP4K4	6866	protein_coding	7970	1	NA	NM_001384506	2	q11.2	33	0	208.71	258.16	0.688908	0.897636	0.808452	-0.119544	0.0891839
chr2	101839995	101842608	ENST00000324219	intron	10	+	2613	ENSG00000071054	MAP4K4	6866	protein_coding	7970	1	NA	NM_001384506	2	q11.2	33	0	132.05	210.09	0.44686	0.787091	0.62854	-0.18168	0.158551
chr2	101842682	101844100	ENST00000324219	intron	11	+	1418	ENSG00000071054	MAP4K4	6866	protein_coding	7970	1	NA	NM_001384506	2	q11.2	33	0	275.07	330.55	0.704853	0.919088	0.832159	-0.127305	0.0869296
chr2	101844312	101855976	ENST00000324219	intron	12	+	11664	ENSG00000071054	MAP4K4	6866	protein_coding	7970	1	NA	NM_001384506	2	q11.2	33	0	147.64	269.16	0.402654	0.67032	0.548521	-0.145867	0.121799
chr2	101856139	101858995	ENST00000324219	intron	13	+	2856	ENSG00000071054	MAP4K4	6866	protein_coding	7970	1	NA	NM_001384506	2	q11.2	33	0	152.18	247.07	0.498423	0.722582	0.615939	-0.117516	0.106643
chr2	101859083	101859642	ENST00000324219	intron	14	+	559	ENSG00000071054	MAP4K4	6866	protein_coding	7970	1	NA	NM_001384506	2	q11.2	33	0	147.47	288.05	0.408501	0.606026	0.51196	-0.103459	0.0940666
chr2	101859865	101860824	ENST00000324219	intron	15	+	959	ENSG00000071054	MAP4K4	6866	protein_coding	7970	1	NA	NM_001384506	2	q11.2	33	0	41.44	192.73	0.157098	0.285286	0.215016	-0.0579179	0.0702705
chr2	101860987	101863820	ENST00000324219	intron	16	+	2833	ENSG00000071054	MAP4K4	6866	protein_coding	7970	1	NA	NM_001384506	2	q11.2	33	0	NA	NA	NA	NA	NA	NA	NA
chr2	101864052	101864929	ENST00000324219	intron	17	+	877	ENSG00000071054	MAP4K4	6866	protein_coding	7970	1	NA	NM_001384506	2	q11.2	33	0	NA	NA	NA	NA	NA	NA	NA
chr2	101865037	101866427	ENST00000324219	intron	18	+	1390	ENSG00000071054	MAP4K4	6866	protein_coding	7970	1	NA	NM_001384506	2	q11.2	33	0	107.65	171.93	0.526183	0.713899	0.626127	-0.0999443	0.0877724
chr2	101866580	101867211	ENST00000324219	intron	19	+	631	ENSG00000071054	MAP4K4	6866	protein_coding	7970	1	NA	NM_001384506	2	q11.2	33	0	198.82	219.07	0.826359	0.961502	0.907564	-0.0812048	0.0539378
chr2	101867310	101868028	ENST00000324219	intron	20	+	718	ENSG00000071054	MAP4K4	6866	protein_coding	7970	1	NA	NM_001384506	2	q11.2	33	0	17.93	338.13	6.6852e-06	0.242144	0.0530269	-0.0530203	0.189117
chr2	101868038	101869621	ENST00000324219	intron	21	+	1583	ENSG00000071054	MAP4K4	6866	protein_coding	7970	1	NA	NM_001384506	2	q11.2	33	0	59.25	357.47	0.111504	0.230218	0.165748	-0.0542442	0.06447
chr2	101869798	101870294	ENST00000324219	intron	22	+	496	ENSG00000071054	MAP4K4	6866	protein_coding	7970	1	NA	NM_001384506	2	q11.2	33	0	234.42	359.16	0.527914	0.763994	0.65269	-0.124776	0.111304
chr2	101870416	101871493	ENST00000324219	intron	23	+	1077	ENSG00000071054	MAP4K4	6866	protein_coding	7970	1	NA	NM_001384506	2	q11.2	33	0	129.18	469.75	0.195476	0.358555	0.274997	-0.0795209	0.0835573
chr2	101871686	101873646	ENST00000324219	intron	24	+	1960	ENSG00000071054	MAP4K4	6866	protein_coding	7970	1	NA	NM_001384506	2	q11.2	33	0	188.42	516.07	0.278141	0.451391	0.365106	-0.0869645	0.0862858
chr2	101873765	101874081	ENST00000324219	intron	25	+	316	ENSG00000071054	MAP4K4	6866	protein_coding	7970	1	NA	NM_001384506	2	q11.2	33	0	179.07	233.4	0.646085	0.859777	0.767224	-0.121138	0.0925536
chr2	101874253	101877002	ENST00000324219	intron	26	+	2749	ENSG00000071054	MAP4K4	6866	protein_coding	7970	1	NA	NM_001384506	2	q11.2	33	0	329.24	382.62	0.778855	0.921092	0.860488	-0.0816337	0.0606037
chr2	101877147	101882550	ENST00000324219	intron	27	+	5403	ENSG00000071054	MAP4K4	6866	protein_coding	7970	1	NA	NM_001384506	2	q11.2	33	0	294.91	332.49	0.819409	0.937914	0.886974	-0.0675653	0.0509395
chr2	101882686	101885186	ENST00000324219	intron	28	+	2500	ENSG00000071054	MAP4K4	6866	protein_coding	7970	1	NA	NM_001384506	2	q11.2	33	0	180.49	232.67	0.656148	0.869106	0.775734	-0.119586	0.0933723
chr2	101885288	101887087	ENST00000324219	intron	29	+	1799	ENSG00000071054	MAP4K4	6866	protein_coding	7970	1	NA	NM_001384506	2	q11.2	33	0	188.15	230.47	0.70264	0.899287	0.816375	-0.113736	0.0829117
chr2	101887238	101887777	ENST00000324219	intron	30	+	539	ENSG00000071054	MAP4K4	6866	protein_coding	7970	1	NA	NM_001384506	2	q11.2	33	0	273.38	479.4	0.481265	0.662623	0.570254	-0.0889897	0.0923686
chr2	101887938	101888795	ENST00000324219	intron	31	+	857	ENSG00000071054	MAP4K4	6866	protein_coding	7970	1	NA	NM_001384506	2	q11.2	33	0	307.76	342.36	0.82773	0.947014	0.898937	-0.0712068	0.0480776
chr2	101888936	101891165	ENST00000324219	intron	32	+	2229	ENSG00000071054	MAP4K4	6866	protein_coding	7970	1	NA	NM_001384506	2	q11.2	33	1	200.07	236.96	0.756918	0.908946	0.84432	-0.0874012	0.0646263
chr2	111121189	111123732	ENST00000393256	intron	1	+	2543	ENSG00000153094	BCL2L11	994	protein_coding	5098	1	NM_138621.5	NM_138621	2	q13	4	0	68.22	117.07	0.431779	0.716209	0.582728	-0.150949	0.133481
chr2	111124140	111150043	ENST00000393256	intron	2	+	25903	ENSG00000153094	BCL2L11	994	protein_coding	5098	1	NM_138621.5	NM_138621	2	q13	4	0	56.91	144.84	0.275102	0.512356	0.392916	-0.117814	0.11944
chr2	111150148	111164132	ENST00000393256	intron	3	+	13984	ENSG00000153094	BCL2L11	994	protein_coding	5098	1	NM_138621.5	NM_138621	2	q13	4	1	41.8	103.16	0.250829	0.564434	0.405196	-0.154367	0.159238
chr2	121340948	121347037	ENST00000263710	intron	39	-	6089	ENSG00000074054	CLASP1	17088	protein_coding	8092	1	NA	NM_015282	2	q14.3	40	1	55.42	87.53	0.443143	0.793342	0.633154	-0.190011	0.160187
chr2	121347155	121348511	ENST00000263710	intron	38	-	1356	ENSG00000074054	CLASP1	17088	protein_coding	8092	1	NA	NM_015282	2	q14.3	40	0	42.02	58.62	0.540096	0.858746	0.71682	-0.176724	0.141926
chr2	121348719	121363171	ENST00000263710	intron	37	-	14452	ENSG00000074054	CLASP1	17088	protein_coding	8092	1	NA	NM_015282	2	q14.3	40	0	40.55	89.05	0.313625	0.602258	0.455362	-0.141738	0.146895
chr2	121363301	121365093	ENST00000263710	intron	36	-	1792	ENSG00000074054	CLASP1	17088	protein_coding	8092	1	NA	NM_015282	2	q14.3	40	0	35.44	63.42	0.350056	0.757596	0.558814	-0.208758	0.198782
chr2	121365285	121367587	ENST00000263710	intron	35	-	2302	ENSG00000074054	CLASP1	17088	protein_coding	8092	1	NA	NM_015282	2	q14.3	40	0	38.73	63.13	0.455831	0.759335	0.613496	-0.157665	0.145839
chr2	121367832	121377498	ENST00000263710	intron	34	-	9666	ENSG00000074054	CLASP1	17088	protein_coding	8092	1	NA	NM_015282	2	q14.3	40	0	61.15	98.87	0.477219	0.748735	0.618489	-0.14127	0.130246
chr2	121377650	121382207	ENST00000263710	intron	33	-	4557	ENSG00000074054	CLASP1	17088	protein_coding	8092	1	NA	NM_015282	2	q14.3	40	0	NA	NA	NA	NA	NA	NA	NA
chr2	121382325	121387121	ENST00000263710	intron	32	-	4796	ENSG00000074054	CLASP1	17088	protein_coding	8092	1	NA	NM_015282	2	q14.3	40	0	NA	NA	NA	NA	NA	NA	NA
chr2	121387229	121387762	ENST00000263710	intron	31	-	533	ENSG00000074054	CLASP1	17088	protein_coding	8092	1	NA	NM_015282	2	q14.3	40	0	65.25	99.05	0.495901	0.80794	0.658758	-0.162857	0.149182
chr2	121387907	121397139	ENST00000263710	intron	30	-	9232	ENSG00000074054	CLASP1	17088	protein_coding	8092	1	NA	NM_015282	2	q14.3	40	0	66.27	109.8	0.479895	0.726219	0.603552	-0.123657	0.122667
chr2	121397284	121398321	ENST00000263710	intron	29	-	1037	ENSG00000074054	CLASP1	17088	protein_coding	8092	1	NA	NM_015282	2	q14.3	40	0	54.58	81.53	0.520246	0.805998	0.669447	-0.1492	0.136552
chr2	121398401	121401508	ENST00000263710	intron	28	-	3107	ENSG00000074054	CLASP1	17088	protein_coding	8092	1	NA	NM_015282	2	q14.3	40	0	47.85	80.87	0.433683	0.753696	0.59169	-0.158007	0.162006
chr2	121401673	121401867	ENST00000263710	intron	27	-	194	ENSG00000074054	CLASP1	17088	protein_coding	8092	1	NA	NM_015282	2	q14.3	40	0	65.25	99.58	0.511443	0.787079	0.655252	-0.143809	0.131827
chr2	121401871	121404370	ENST00000263710	intron	26	-	2499	ENSG00000074054	CLASP1	17088	protein_coding	8092	1	NA	NM_015282	2	q14.3	40	0	0.76	54.95	8.73577e-05	0.086087	0.0138308	-0.0137434	0.0722563
chr2	121404435	121407470	ENST00000263710	intron	25	-	3035	ENSG00000074054	CLASP1	17088	protein_coding	8092	1	NA	NM_015282	2	q14.3	40	0	61.64	74.91	0.690247	0.923608	0.822854	-0.132607	0.100754
chr2	121407716	121410865	ENST00000263710	intron	24	-	3149	ENSG00000074054	CLASP1	17088	protein_coding	8092	1	NA	NM_015282	2	q14.3	40	0	36.16	113.89	0.196554	0.466482	0.317499	-0.120945	0.148983
chr2	121410970	121418621	ENST00000263710	intron	23	-	7651	ENSG00000074054	CLASP1	17088	protein_coding	8092	1	NA	NM_015282	2	q14.3	40	0	NA	NA	NA	NA	NA	NA	NA
chr2	121418730	121425138	ENST00000263710	intron	22	-	6408	ENSG00000074054	CLASP1	17088	protein_coding	8092	1	NA	NM_015282	2	q14.3	40	0	NA	NA	NA	NA	NA	NA	NA
chr2	121425307	121427403	ENST00000263710	intron	21	-	2096	ENSG00000074054	CLASP1	17088	protein_coding	8092	1	NA	NM_015282	2	q14.3	40	0	NA	NA	NA	NA	NA	NA	NA
chr2	121427431	121430072	ENST00000263710	intron	20	-	2641	ENSG00000074054	CLASP1	17088	protein_coding	8092	1	NA	NM_015282	2	q14.3	40	0	NA	NA	NA	NA	NA	NA	NA
chr2	121430178	121447336	ENST00000263710	intron	19	-	17158	ENSG00000074054	CLASP1	17088	protein_coding	8092	1	NA	NM_015282	2	q14.3	40	0	23.05	151.2	0.063164	0.282038	0.152447	-0.0892831	0.12959
chr2	121447508	121448275	ENST00000263710	intron	18	-	767	ENSG00000074054	CLASP1	17088	protein_coding	8092	1	NA	NM_015282	2	q14.3	40	0	79.84	113.04	0.587754	0.810997	0.706299	-0.118545	0.104698
chr2	121448326	121448952	ENST00000263710	intron	17	-	626	ENSG00000074054	CLASP1	17088	protein_coding	8092	1	NA	NM_015282	2	q14.3	40	0	76.44	96.55	0.665951	0.889691	0.791714	-0.125764	0.0979765
chr2	121449121	121450912	ENST00000263710	intron	16	-	1791	ENSG00000074054	CLASP1	17088	protein_coding	8092	1	NA	NM_015282	2	q14.3	40	0	117.16	141.95	0.728682	0.900295	0.825361	-0.0966787	0.0749344
chr2	121450991	121451789	ENST00000263710	intron	15	-	798	ENSG00000074054	CLASP1	17088	protein_coding	8092	1	NA	NM_015282	2	q14.3	40	0	140.85	160.56	0.768206	0.949309	0.877242	-0.109037	0.0720667
chr2	121451850	121457686	ENST00000263710	intron	14	-	5836	ENSG00000074054	CLASP1	17088	protein_coding	8092	1	NA	NM_015282	2	q14.3	40	0	126.42	141.62	0.798761	0.954047	0.892671	-0.0939096	0.0613761
chr2	121457758	121458839	ENST00000263710	intron	13	-	1081	ENSG00000074054	CLASP1	17088	protein_coding	8092	1	NA	NM_015282	2	q14.3	40	0	88.16	125.24	0.584408	0.815035	0.703928	-0.119521	0.111106
chr2	121458976	121459979	ENST00000263710	intron	12	-	1003	ENSG00000074054	CLASP1	17088	protein_coding	8092	1	NA	NM_015282	2	q14.3	40	0	43.98	125	0.230988	0.490434	0.35184	-0.120852	0.138594
chr2	121460126	121461100	ENST00000263710	intron	11	-	974	ENSG00000074054	CLASP1	17088	protein_coding	8092	1	NA	NM_015282	2	q14.3	40	0	66.45	113.62	0.462774	0.69491	0.584844	-0.12207	0.110066
chr2	121461194	121462531	ENST00000263710	intron	10	-	1337	ENSG00000074054	CLASP1	17088	protein_coding	8092	1	NA	NM_015282	2	q14.3	40	0	98.58	112.07	0.761406	0.955312	0.879629	-0.118223	0.0756832
chr2	121462606	121469807	ENST00000263710	intron	9	-	7201	ENSG00000074054	CLASP1	17088	protein_coding	8092	1	NA	NM_015282	2	q14.3	40	0	87.93	97.84	0.799462	0.95976	0.898712	-0.0992507	0.0610482
chr2	121469961	121503166	ENST00000263710	intron	8	-	33205	ENSG00000074054	CLASP1	17088	protein_coding	8092	1	NA	NM_015282	2	q14.3	40	0	61.64	99.16	0.453303	0.784246	0.621622	-0.168319	0.162624
chr2	121503235	121515664	ENST00000263710	intron	7	-	12429	ENSG00000074054	CLASP1	17088	protein_coding	8092	1	NA	NM_015282	2	q14.3	40	0	75.22	92.56	0.644696	0.934343	0.812662	-0.167966	0.121681
chr2	121515763	121525844	ENST00000263710	intron	6	-	10081	ENSG00000074054	CLASP1	17088	protein_coding	8092	1	NA	NM_015282	2	q14.3	40	0	97.95	136.56	0.630852	0.79379	0.717267	-0.0864151	0.0765228
chr2	121525921	121527798	ENST00000263710	intron	5	-	1877	ENSG00000074054	CLASP1	17088	protein_coding	8092	1	NA	NM_015282	2	q14.3	40	0	95.82	153.64	0.510977	0.729759	0.623666	-0.112689	0.106093
chr2	121527891	121528676	ENST00000263710	intron	4	-	785	ENSG00000074054	CLASP1	17088	protein_coding	8092	1	NA	NM_015282	2	q14.3	40	0	98.04	125.18	0.678599	0.867269	0.783192	-0.104593	0.0840771
chr2	121528781	121530246	ENST00000263710	intron	3	-	1465	ENSG00000074054	CLASP1	17088	protein_coding	8092	1	NA	NM_015282	2	q14.3	40	0	82.24	111.53	0.599291	0.857578	0.73738	-0.138089	0.120198
chr2	121530326	121605700	ENST00000263710	intron	2	-	75374	ENSG00000074054	CLASP1	17088	protein_coding	8092	1	NA	NM_015282	2	q14.3	40	0	70.24	116.98	0.464162	0.749996	0.600445	-0.136282	0.149552
chr2	121606181	121649371	ENST00000263710	intron	1	-	43190	ENSG00000074054	CLASP1	17088	protein_coding	8092	1	NA	NM_015282	2	q14.3	40	0	108.47	125.15	0.739533	0.955202	0.86672	-0.127187	0.0884823
chr2	131052453	131052890	ENST00000389915	intron	6	-	437	ENSG00000152102	FAM168B	27016	protein_coding	5435	1	NM_001009993.4	NM_001009993	2	q21.1	7	1	64.84	82.15	0.615155	0.919832	0.789288	-0.174132	0.130544
chr2	131053016	131055271	ENST00000389915	intron	5	-	2255	ENSG00000152102	FAM168B	27016	protein_coding	5435	1	NM_001009993.4	NM_001009993	2	q21.1	7	0	115.05	133.78	0.713044	0.947036	0.859994	-0.14695	0.0870423
chr2	131055450	131055552	ENST00000389915	intron	4	-	102	ENSG00000152102	FAM168B	27016	protein_coding	5435	1	NM_001009993.4	NM_001009993	2	q21.1	7	0	140.29	155.53	0.777486	0.973149	0.902012	-0.124526	0.0711368
chr2	131055696	131071854	ENST00000389915	intron	3	-	16158	ENSG00000152102	FAM168B	27016	protein_coding	5435	1	NM_001009993.4	NM_001009993	2	q21.1	7	0	135.33	168.51	0.694771	0.896326	0.803098	-0.108327	0.093228
chr2	131071939	131082576	ENST00000389915	intron	2	-	10637	ENSG00000152102	FAM168B	27016	protein_coding	5435	1	NM_001009993.4	NM_001009993	2	q21.1	7	0	106.49	152.15	0.576142	0.816432	0.699901	-0.123759	0.116531
chr2	131082658	131093213	ENST00000389915	intron	1	-	10555	ENSG00000152102	FAM168B	27016	protein_coding	5435	1	NM_001009993.4	NM_001009993	2	q21.1	7	0	57.49	102.78	0.397561	0.730303	0.55935	-0.161789	0.170952
chr2	135200441	135202831	ENST00000264159	intron	20	-	2390	ENSG00000121988	ZRANB3	25249	protein_coding	6712	1	NM_032143.4	NM_032143	2	q21.3	21	1	NA	NA	NA	NA	NA	NA	NA
chr2	135202964	135207433	ENST00000264159	intron	19	-	4469	ENSG00000121988	ZRANB3	25249	protein_coding	6712	1	NM_032143.4	NM_032143	2	q21.3	21	0	NA	NA	NA	NA	NA	NA	NA
chr2	135207837	135208867	ENST00000264159	intron	18	-	1030	ENSG00000121988	ZRANB3	25249	protein_coding	6712	1	NM_032143.4	NM_032143	2	q21.3	21	0	NA	NA	NA	NA	NA	NA	NA
chr2	135208979	135217464	ENST00000264159	intron	17	-	8485	ENSG00000121988	ZRANB3	25249	protein_coding	6712	1	NM_032143.4	NM_032143	2	q21.3	21	0	NA	NA	NA	NA	NA	NA	NA
chr2	135217608	135219076	ENST00000264159	intron	16	-	1468	ENSG00000121988	ZRANB3	25249	protein_coding	6712	1	NM_032143.4	NM_032143	2	q21.3	21	0	NA	NA	NA	NA	NA	NA	NA
chr2	135219179	135224425	ENST00000264159	intron	15	-	5246	ENSG00000121988	ZRANB3	25249	protein_coding	6712	1	NM_032143.4	NM_032143	2	q21.3	21	0	NA	NA	NA	NA	NA	NA	NA
chr2	135224518	135227811	ENST00000264159	intron	14	-	3293	ENSG00000121988	ZRANB3	25249	protein_coding	6712	1	NM_032143.4	NM_032143	2	q21.3	21	0	NA	NA	NA	NA	NA	NA	NA
chr2	135228016	135230512	ENST00000264159	intron	13	-	2496	ENSG00000121988	ZRANB3	25249	protein_coding	6712	1	NM_032143.4	NM_032143	2	q21.3	21	0	NA	NA	NA	NA	NA	NA	NA
chr2	135230928	135265533	ENST00000264159	intron	12	-	34605	ENSG00000121988	ZRANB3	25249	protein_coding	6712	1	NM_032143.4	NM_032143	2	q21.3	21	0	NA	NA	NA	NA	NA	NA	NA
chr2	135265687	135268961	ENST00000264159	intron	11	-	3274	ENSG00000121988	ZRANB3	25249	protein_coding	6712	1	NM_032143.4	NM_032143	2	q21.3	21	0	NA	NA	NA	NA	NA	NA	NA
chr2	135269142	135271767	ENST00000264159	intron	10	-	2625	ENSG00000121988	ZRANB3	25249	protein_coding	6712	1	NM_032143.4	NM_032143	2	q21.3	21	0	NA	NA	NA	NA	NA	NA	NA
chr2	135271888	135275635	ENST00000264159	intron	9	-	3747	ENSG00000121988	ZRANB3	25249	protein_coding	6712	1	NM_032143.4	NM_032143	2	q21.3	21	0	NA	NA	NA	NA	NA	NA	NA
chr2	135275756	135313488	ENST00000264159	intron	8	-	37732	ENSG00000121988	ZRANB3	25249	protein_coding	6712	1	NM_032143.4	NM_032143	2	q21.3	21	0	NA	NA	NA	NA	NA	NA	NA
chr2	135313606	135315358	ENST00000264159	intron	7	-	1752	ENSG00000121988	ZRANB3	25249	protein_coding	6712	1	NM_032143.4	NM_032143	2	q21.3	21	0	7.89	9.71	0.419629	0.976011	0.812564	-0.392935	0.163446
chr2	135315531	135345549	ENST00000264159	intron	6	-	30018	ENSG00000121988	ZRANB3	25249	protein_coding	6712	1	NM_032143.4	NM_032143	2	q21.3	21	0	8.96	13.65	0.26729	0.95126	0.65641	-0.38912	0.29485
chr2	135345636	135349983	ENST00000264159	intron	5	-	4347	ENSG00000121988	ZRANB3	25249	protein_coding	6712	1	NM_032143.4	NM_032143	2	q21.3	21	0	9.36	12.56	0.421909	0.945433	0.745223	-0.323314	0.20021
chr2	135350216	135353449	ENST00000264159	intron	4	-	3233	ENSG00000121988	ZRANB3	25249	protein_coding	6712	1	NM_032143.4	NM_032143	2	q21.3	21	0	NA	NA	NA	NA	NA	NA	NA
chr2	135353629	135390801	ENST00000264159	intron	3	-	37172	ENSG00000121988	ZRANB3	25249	protein_coding	6712	1	NM_032143.4	NM_032143	2	q21.3	21	0	NA	NA	NA	NA	NA	NA	NA
chr2	135390821	135504328	ENST00000264159	intron	2	-	113507	ENSG00000121988	ZRANB3	25249	protein_coding	6712	1	NM_032143.4	NM_032143	2	q21.3	21	0	NA	NA	NA	NA	NA	NA	NA
chr2	135504497	135531126	ENST00000264159	intron	1	-	26629	ENSG00000121988	ZRANB3	25249	protein_coding	6712	1	NM_032143.4	NM_032143	2	q21.3	21	0	NA	NA	NA	NA	NA	NA	NA
chr2	143129467	143155476	ENST00000295095	intron	1	+	26009	ENSG00000075884	ARHGAP15	21030	protein_coding	1670	1	NM_018460.4	NM_018460	2	q22.2	14	0	450.62	769.8	0.354112	0.812844	0.585373	-0.231261	0.227471
chr2	143155656	143202133	ENST00000295095	intron	2	+	46477	ENSG00000075884	ARHGAP15	21030	protein_coding	1670	1	NM_018460.4	NM_018460	2	q22.2	14	0	488.27	709.51	0.56425	0.790793	0.688179	-0.123929	0.102614
chr2	143202203	143216383	ENST00000295095	intron	3	+	14180	ENSG00000075884	ARHGAP15	21030	protein_coding	1670	1	NM_018460.4	NM_018460	2	q22.2	14	0	425.31	506.65	0.76472	0.900713	0.839455	-0.074735	0.0612576
chr2	143216446	143228580	ENST00000295095	intron	4	+	12134	ENSG00000075884	ARHGAP15	21030	protein_coding	1670	1	NM_018460.4	NM_018460	2	q22.2	14	0	369.2	445.35	0.737279	0.901434	0.829011	-0.0917319	0.0724232
chr2	143228669	143250510	ENST00000295095	intron	5	+	21841	ENSG00000075884	ARHGAP15	21030	protein_coding	1670	1	NM_018460.4	NM_018460	2	q22.2	14	0	382.85	474.55	0.716057	0.881142	0.806764	-0.0907072	0.0743774
chr2	143250601	143435600	ENST00000295095	intron	6	+	184999	ENSG00000075884	ARHGAP15	21030	protein_coding	1670	1	NM_018460.4	NM_018460	2	q22.2	14	0	290.73	498.65	0.467985	0.692828	0.583034	-0.11505	0.109794
chr2	143435700	143436912	ENST00000295095	intron	7	+	1212	ENSG00000075884	ARHGAP15	21030	protein_coding	1670	1	NM_018460.4	NM_018460	2	q22.2	14	0	426.35	490.65	0.758765	0.94577	0.868949	-0.110184	0.0768207
chr2	143437043	143487372	ENST00000295095	intron	8	+	50329	ENSG00000075884	ARHGAP15	21030	protein_coding	1670	1	NM_018460.4	NM_018460	2	q22.2	14	0	561.11	621.55	0.834609	0.952772	0.902759	-0.0681502	0.0500127
chr2	143487496	143519265	ENST00000295095	intron	9	+	31769	ENSG00000075884	ARHGAP15	21030	protein_coding	1670	1	NM_018460.4	NM_018460	2	q22.2	14	0	307	366.56	0.763313	0.894671	0.837516	-0.0742038	0.0571547
chr2	143519365	143556407	ENST00000295095	intron	10	+	37042	ENSG00000075884	ARHGAP15	21030	protein_coding	1670	1	NM_018460.4	NM_018460	2	q22.2	14	0	384.87	463.8	0.755423	0.892117	0.829819	-0.0743958	0.0622983
chr2	143556486	143624132	ENST00000295095	intron	11	+	67646	ENSG00000075884	ARHGAP15	21030	protein_coding	1670	1	NM_018460.4	NM_018460	2	q22.2	14	0	246.65	361.33	0.556334	0.792953	0.682617	-0.126283	0.110336
chr2	143624268	143703418	ENST00000295095	intron	12	+	79150	ENSG00000075884	ARHGAP15	21030	protein_coding	1670	1	NM_018460.4	NM_018460	2	q22.2	14	0	230.15	326.07	0.582582	0.812017	0.70583	-0.123248	0.106187
chr2	143703525	143767988	ENST00000295095	intron	13	+	64463	ENSG00000075884	ARHGAP15	21030	protein_coding	1670	1	NM_018460.4	NM_018460	2	q22.2	14	1	187.95	307.71	0.434612	0.760879	0.610802	-0.176191	0.150076
chr2	147845208	147896300	ENST00000241416	intron	1	+	51092	ENSG00000121989	ACVR2A	173	protein_coding	5214	1	NM_001616.5	NM_001616	2	q22.3	11	0	NA	NA	NA	NA	NA	NA	NA
chr2	147896509	147899457	ENST00000241416	intron	2	+	2948	ENSG00000121989	ACVR2A	173	protein_coding	5214	1	NM_001616.5	NM_001616	2	q22.3	11	0	20.07	29.4	0.196205	0.939291	0.682653	-0.486448	0.256638
chr2	147899568	147899743	ENST00000241416	intron	3	+	175	ENSG00000121989	ACVR2A	173	protein_coding	5214	1	NM_001616.5	NM_001616	2	q22.3	11	0	35.93	46	0.412716	0.932489	0.781087	-0.368371	0.151402
chr2	147899899	147915190	ENST00000241416	intron	4	+	15291	ENSG00000121989	ACVR2A	173	protein_coding	5214	1	NM_001616.5	NM_001616	2	q22.3	11	0	11.29	19.13	0.235086	0.8873	0.590173	-0.355086	0.297128
chr2	147915335	147917282	ENST00000241416	intron	5	+	1947	ENSG00000121989	ACVR2A	173	protein_coding	5214	1	NM_001616.5	NM_001616	2	q22.3	11	0	9.98	15.87	0.284756	0.912173	0.628859	-0.344103	0.283313
chr2	147917427	147918446	ENST00000241416	intron	6	+	1019	ENSG00000121989	ACVR2A	173	protein_coding	5214	1	NM_001616.5	NM_001616	2	q22.3	11	0	9.76	16.29	0.198608	0.924043	0.599141	-0.400532	0.324902
chr2	147918593	147920229	ENST00000241416	intron	7	+	1636	ENSG00000121989	ACVR2A	173	protein_coding	5214	1	NM_001616.5	NM_001616	2	q22.3	11	0	NA	NA	NA	NA	NA	NA	NA
chr2	147920345	147922972	ENST00000241416	intron	8	+	2627	ENSG00000121989	ACVR2A	173	protein_coding	5214	1	NM_001616.5	NM_001616	2	q22.3	11	0	NA	NA	NA	NA	NA	NA	NA
chr2	147923112	147926030	ENST00000241416	intron	9	+	2918	ENSG00000121989	ACVR2A	173	protein_coding	5214	1	NM_001616.5	NM_001616	2	q22.3	11	0	7.73	37.69	0.0683756	0.415822	0.205094	-0.136719	0.210728
chr2	147926162	147927079	ENST00000241416	intron	10	+	917	ENSG00000121989	ACVR2A	173	protein_coding	5214	1	NM_001616.5	NM_001616	2	q22.3	11	1	10.29	34.27	0.0838538	0.617936	0.300263	-0.216409	0.317673
chr2	148875744	148922136	ENST00000435030	intron	1	+	46392	ENSG00000168280	KIF5C	6325	protein_coding	6954	1	NM_004522.3	NM_004522	2	q23.1	26	0	NA	NA	NA	NA	NA	NA	NA
chr2	148922228	148929280	ENST00000435030	intron	2	+	7052	ENSG00000168280	KIF5C	6325	protein_coding	6954	1	NM_004522.3	NM_004522	2	q23.1	26	0	NA	NA	NA	NA	NA	NA	NA
chr2	148929355	148937283	ENST00000435030	intron	3	+	7928	ENSG00000168280	KIF5C	6325	protein_coding	6954	1	NM_004522.3	NM_004522	2	q23.1	26	0	NA	NA	NA	NA	NA	NA	NA
chr2	148937389	148941609	ENST00000435030	intron	4	+	4220	ENSG00000168280	KIF5C	6325	protein_coding	6954	1	NM_004522.3	NM_004522	2	q23.1	26	0	6.42	9.15	0.210148	0.971816	0.701639	-0.491491	0.270176
chr2	148941659	148941934	ENST00000435030	intron	5	+	275	ENSG00000168280	KIF5C	6325	protein_coding	6954	1	NM_004522.3	NM_004522	2	q23.1	26	0	6.27	7.82	0.329874	0.98681	0.80179	-0.471916	0.18502
chr2	148941991	148942672	ENST00000435030	intron	6	+	681	ENSG00000168280	KIF5C	6325	protein_coding	6954	1	NM_004522.3	NM_004522	2	q23.1	26	0	7.02	8.35	0.417605	0.98883	0.840719	-0.423113	0.148112
chr2	148942761	148946898	ENST00000435030	intron	7	+	4137	ENSG00000168280	KIF5C	6325	protein_coding	6954	1	NM_004522.3	NM_004522	2	q23.1	26	0	7.38	9.49	0.273131	0.988781	0.777661	-0.504529	0.21112
chr2	148947024	148949838	ENST00000435030	intron	8	+	2814	ENSG00000168280	KIF5C	6325	protein_coding	6954	1	NM_004522.3	NM_004522	2	q23.1	26	0	6.65	8	0.517121	0.97174	0.83125	-0.314129	0.14049
chr2	148949944	148950313	ENST00000435030	intron	9	+	369	ENSG00000168280	KIF5C	6325	protein_coding	6954	1	NM_004522.3	NM_004522	2	q23.1	26	0	8.15	9.58	0.466896	0.983579	0.850731	-0.383835	0.132848
chr2	148950463	148961970	ENST00000435030	intron	10	+	11507	ENSG00000168280	KIF5C	6325	protein_coding	6954	1	NM_004522.3	NM_004522	2	q23.1	26	0	6.87	8.69	0.302667	0.98498	0.790564	-0.487897	0.194416
chr2	148962120	148973335	ENST00000435030	intron	11	+	11215	ENSG00000168280	KIF5C	6325	protein_coding	6954	1	NM_004522.3	NM_004522	2	q23.1	26	0	NA	NA	NA	NA	NA	NA	NA
chr2	148973512	148978921	ENST00000435030	intron	12	+	5409	ENSG00000168280	KIF5C	6325	protein_coding	6954	1	NM_004522.3	NM_004522	2	q23.1	26	0	6.78	8.07	0.335577	0.989349	0.840149	-0.504572	0.1492
chr2	148978991	148981354	ENST00000435030	intron	13	+	2363	ENSG00000168280	KIF5C	6325	protein_coding	6954	1	NM_004522.3	NM_004522	2	q23.1	26	0	7.27	8.62	0.321655	0.996319	0.843387	-0.521733	0.152931
chr2	148981562	148983619	ENST00000435030	intron	14	+	2057	ENSG00000168280	KIF5C	6325	protein_coding	6954	1	NM_004522.3	NM_004522	2	q23.1	26	0	8.82	11.22	0.381567	0.982631	0.786096	-0.404529	0.196535
chr2	148983767	148991009	ENST00000435030	intron	15	+	7242	ENSG00000168280	KIF5C	6325	protein_coding	6954	1	NM_004522.3	NM_004522	2	q23.1	26	0	NA	NA	NA	NA	NA	NA	NA
chr2	148991199	148994420	ENST00000435030	intron	16	+	3221	ENSG00000168280	KIF5C	6325	protein_coding	6954	1	NM_004522.3	NM_004522	2	q23.1	26	0	NA	NA	NA	NA	NA	NA	NA
chr2	148994539	148997263	ENST00000435030	intron	17	+	2724	ENSG00000168280	KIF5C	6325	protein_coding	6954	1	NM_004522.3	NM_004522	2	q23.1	26	0	NA	NA	NA	NA	NA	NA	NA
chr2	148997341	148998399	ENST00000435030	intron	18	+	1058	ENSG00000168280	KIF5C	6325	protein_coding	6954	1	NM_004522.3	NM_004522	2	q23.1	26	0	NA	NA	NA	NA	NA	NA	NA
chr2	148998510	149000422	ENST00000435030	intron	19	+	1912	ENSG00000168280	KIF5C	6325	protein_coding	6954	1	NM_004522.3	NM_004522	2	q23.1	26	0	5.91	10.84	0.144718	0.889638	0.545203	-0.400485	0.344435
chr2	149000525	149000721	ENST00000435030	intron	20	+	196	ENSG00000168280	KIF5C	6325	protein_coding	6954	1	NM_004522.3	NM_004522	2	q23.1	26	0	NA	NA	NA	NA	NA	NA	NA
chr2	149000783	149005392	ENST00000435030	intron	21	+	4609	ENSG00000168280	KIF5C	6325	protein_coding	6954	1	NM_004522.3	NM_004522	2	q23.1	26	0	NA	NA	NA	NA	NA	NA	NA
chr2	149005465	149007962	ENST00000435030	intron	22	+	2497	ENSG00000168280	KIF5C	6325	protein_coding	6954	1	NM_004522.3	NM_004522	2	q23.1	26	0	NA	NA	NA	NA	NA	NA	NA
chr2	149008068	149010134	ENST00000435030	intron	23	+	2066	ENSG00000168280	KIF5C	6325	protein_coding	6954	1	NM_004522.3	NM_004522	2	q23.1	26	0	NA	NA	NA	NA	NA	NA	NA
chr2	149010352	149011569	ENST00000435030	intron	24	+	1217	ENSG00000168280	KIF5C	6325	protein_coding	6954	1	NM_004522.3	NM_004522	2	q23.1	26	0	6.56	9.11	0.323765	0.959582	0.720088	-0.396323	0.239494
chr2	149011684	149023077	ENST00000435030	intron	25	+	11393	ENSG00000168280	KIF5C	6325	protein_coding	6954	1	NM_004522.3	NM_004522	2	q23.1	26	1	NA	NA	NA	NA	NA	NA	NA
chr2	151839380	151841902	ENST00000539935	intron	13	-	2522	ENSG00000182389	CACNB4	1404	protein_coding	7944	1	NM_000726.5	NM_000726	2	q23.3	14	1	6.33	9.11	0.297641	0.95832	0.694841	-0.397199	0.263479
chr2	151842089	151853447	ENST00000539935	intron	12	-	11358	ENSG00000182389	CACNB4	1404	protein_coding	7944	1	NM_000726.5	NM_000726	2	q23.3	14	0	5.04	6.75	0.311265	0.961945	0.746667	-0.435401	0.215279
chr2	151853544	151855223	ENST00000539935	intron	11	-	1679	ENSG00000182389	CACNB4	1404	protein_coding	7944	1	NM_000726.5	NM_000726	2	q23.3	14	0	6.13	8.62	0.244798	0.963466	0.711137	-0.466339	0.252329
chr2	151855376	151860710	ENST00000539935	intron	10	-	5334	ENSG00000182389	CACNB4	1404	protein_coding	7944	1	NM_000726.5	NM_000726	2	q23.3	14	0	NA	NA	NA	NA	NA	NA	NA
chr2	151860821	151869176	ENST00000539935	intron	9	-	8355	ENSG00000182389	CACNB4	1404	protein_coding	7944	1	NM_000726.5	NM_000726	2	q23.3	14	0	NA	NA	NA	NA	NA	NA	NA
chr2	151869236	151870530	ENST00000539935	intron	8	-	1294	ENSG00000182389	CACNB4	1404	protein_coding	7944	1	NM_000726.5	NM_000726	2	q23.3	14	0	NA	NA	NA	NA	NA	NA	NA
chr2	151870612	151870841	ENST00000539935	intron	7	-	229	ENSG00000182389	CACNB4	1404	protein_coding	7944	1	NM_000726.5	NM_000726	2	q23.3	14	0	NA	NA	NA	NA	NA	NA	NA
chr2	151870862	151872416	ENST00000539935	intron	6	-	1554	ENSG00000182389	CACNB4	1404	protein_coding	7944	1	NM_000726.5	NM_000726	2	q23.3	14	0	NA	NA	NA	NA	NA	NA	NA
chr2	151872494	151876425	ENST00000539935	intron	5	-	3931	ENSG00000182389	CACNB4	1404	protein_coding	7944	1	NM_000726.5	NM_000726	2	q23.3	14	0	6.8	9.85	0.230583	0.977484	0.690355	-0.459772	0.287129
chr2	151876557	151880799	ENST00000539935	intron	4	-	4242	ENSG00000182389	CACNB4	1404	protein_coding	7944	1	NM_000726.5	NM_000726	2	q23.3	14	0	7.47	9.42	0.423498	0.980996	0.792994	-0.369496	0.188003
chr2	151880923	151883250	ENST00000539935	intron	3	-	2327	ENSG00000182389	CACNB4	1404	protein_coding	7944	1	NM_000726.5	NM_000726	2	q23.3	14	0	NA	NA	NA	NA	NA	NA	NA
chr2	151883371	152098329	ENST00000539935	intron	2	-	214958	ENSG00000182389	CACNB4	1404	protein_coding	7944	1	NM_000726.5	NM_000726	2	q23.3	14	0	NA	NA	NA	NA	NA	NA	NA
chr2	152098414	152098948	ENST00000539935	intron	1	-	534	ENSG00000182389	CACNB4	1404	protein_coding	7944	1	NM_000726.5	NM_000726	2	q23.3	14	0	NA	NA	NA	NA	NA	NA	NA
chr2	157259537	157284281	ENST00000259056	intron	1	+	24744	ENSG00000136542	GALNT5	4127	protein_coding	10344	1	NM_014568.3	NM_001329868	2	q24.1	10	0	NA	NA	NA	NA	NA	NA	NA
chr2	157284449	157286014	ENST00000259056	intron	2	+	1565	ENSG00000136542	GALNT5	4127	protein_coding	10344	1	NM_014568.3	NM_001329868	2	q24.1	10	0	NA	NA	NA	NA	NA	NA	NA
chr2	157286135	157295662	ENST00000259056	intron	3	+	9527	ENSG00000136542	GALNT5	4127	protein_coding	10344	1	NM_014568.3	NM_001329868	2	q24.1	10	0	NA	NA	NA	NA	NA	NA	NA
chr2	157295799	157296393	ENST00000259056	intron	4	+	594	ENSG00000136542	GALNT5	4127	protein_coding	10344	1	NM_014568.3	NM_001329868	2	q24.1	10	0	NA	NA	NA	NA	NA	NA	NA
chr2	157296514	157299547	ENST00000259056	intron	5	+	3033	ENSG00000136542	GALNT5	4127	protein_coding	10344	1	NM_014568.3	NM_001329868	2	q24.1	10	0	NA	NA	NA	NA	NA	NA	NA
chr2	157299666	157300675	ENST00000259056	intron	6	+	1009	ENSG00000136542	GALNT5	4127	protein_coding	10344	1	NM_014568.3	NM_001329868	2	q24.1	10	0	NA	NA	NA	NA	NA	NA	NA
chr2	157301000	157305748	ENST00000259056	intron	7	+	4748	ENSG00000136542	GALNT5	4127	protein_coding	10344	1	NM_014568.3	NM_001329868	2	q24.1	10	0	NA	NA	NA	NA	NA	NA	NA
chr2	157305830	157308566	ENST00000259056	intron	8	+	2736	ENSG00000136542	GALNT5	4127	protein_coding	10344	1	NM_014568.3	NM_001329868	2	q24.1	10	0	NA	NA	NA	NA	NA	NA	NA
chr2	157308729	157311207	ENST00000259056	intron	9	+	2478	ENSG00000136542	GALNT5	4127	protein_coding	10344	1	NM_014568.3	NM_001329868	2	q24.1	10	1	NA	NA	NA	NA	NA	NA	NA
chr2	160274765	160275629	ENST00000348849	intron	13	-	864	ENSG00000153250	RBMS1	9907	protein_coding	4286	1	NM_016836.4	NM_002897	2	q24.2	14	1	127.38	219.75	0.442728	0.706175	0.579659	-0.136931	0.126516
chr2	160275715	160277302	ENST00000348849	intron	12	-	1587	ENSG00000153250	RBMS1	9907	protein_coding	4286	1	NM_016836.4	NM_002897	2	q24.2	14	0	141.09	217.4	0.523589	0.752544	0.648988	-0.125399	0.103556
chr2	160277384	160278547	ENST00000348849	intron	11	-	1163	ENSG00000153250	RBMS1	9907	protein_coding	4286	1	NM_016836.4	NM_002897	2	q24.2	14	0	136.96	258.16	0.391483	0.665745	0.530524	-0.139041	0.135222
chr2	160278659	160281313	ENST00000348849	intron	10	-	2654	ENSG00000153250	RBMS1	9907	protein_coding	4286	1	NM_016836.4	NM_002897	2	q24.2	14	0	225.65	296.64	0.671372	0.8366	0.760686	-0.0893139	0.0759138
chr2	160281365	160284774	ENST00000348849	intron	9	-	3409	ENSG00000153250	RBMS1	9907	protein_coding	4286	1	NM_016836.4	NM_002897	2	q24.2	14	0	179.55	331.29	0.437967	0.641419	0.541972	-0.104005	0.0994472
chr2	160284869	160284994	ENST00000348849	intron	8	-	125	ENSG00000153250	RBMS1	9907	protein_coding	4286	1	NM_016836.4	NM_002897	2	q24.2	14	0	305.05	403.76	0.625055	0.862861	0.755523	-0.130468	0.107338
chr2	160285045	160286968	ENST00000348849	intron	7	-	1923	ENSG00000153250	RBMS1	9907	protein_coding	4286	1	NM_016836.4	NM_002897	2	q24.2	14	0	168	366.91	0.398755	0.514336	0.457878	-0.059123	0.0564584
chr2	160287085	160300650	ENST00000348849	intron	6	-	13565	ENSG00000153250	RBMS1	9907	protein_coding	4286	1	NM_016836.4	NM_002897	2	q24.2	14	0	239.84	327.84	0.598739	0.836394	0.731576	-0.132838	0.104818
chr2	160300731	160303329	ENST00000348849	intron	5	-	2598	ENSG00000153250	RBMS1	9907	protein_coding	4286	1	NM_016836.4	NM_002897	2	q24.2	14	0	195.29	261.38	0.634532	0.842825	0.74715	-0.112618	0.0956756
chr2	160303488	160313155	ENST00000348849	intron	4	-	9667	ENSG00000153250	RBMS1	9907	protein_coding	4286	1	NM_016836.4	NM_002897	2	q24.2	14	0	214.18	254.51	0.758476	0.907124	0.841539	-0.0830631	0.0655852
chr2	160313248	160318168	ENST00000348849	intron	3	-	4920	ENSG00000153250	RBMS1	9907	protein_coding	4286	1	NM_016836.4	NM_002897	2	q24.2	14	0	158.44	189.55	0.740791	0.906916	0.835874	-0.0950838	0.0710418
chr2	160318228	160367215	ENST00000348849	intron	2	-	48987	ENSG00000153250	RBMS1	9907	protein_coding	4286	1	NM_016836.4	NM_002897	2	q24.2	14	0	210.09	264.96	0.681192	0.882834	0.792912	-0.11172	0.0899219
chr2	160367392	160493288	ENST00000348849	intron	1	-	125896	ENSG00000153250	RBMS1	9907	protein_coding	4286	1	NM_016836.4	NM_002897	2	q24.2	14	0	42.53	207.07	0.0791554	0.372639	0.205389	-0.126234	0.16725
chr2	169828053	169872235	ENST00000272793	intron	1	+	44182	ENSG00000144357	UBR3	30467	protein_coding	8009	1	NM_172070.4	NM_172070	2	q31.1	39	0	93.76	102.96	0.799091	0.976558	0.910645	-0.111554	0.0659136
chr2	169872376	169875790	ENST00000272793	intron	2	+	3414	ENSG00000144357	UBR3	30467	protein_coding	8009	1	NM_172070.4	NM_172070	2	q31.1	39	0	97.8	110.02	0.800755	0.952337	0.888929	-0.0881739	0.0634073
chr2	169875950	169877493	ENST00000272793	intron	3	+	1543	ENSG00000144357	UBR3	30467	protein_coding	8009	1	NM_172070.4	NM_172070	2	q31.1	39	0	34.4	48.8	0.515272	0.860713	0.704918	-0.189646	0.155795
chr2	169877638	169878524	ENST00000272793	intron	4	+	886	ENSG00000144357	UBR3	30467	protein_coding	8009	1	NM_172070.4	NM_172070	2	q31.1	39	0	48.62	64.4	0.605448	0.869673	0.754969	-0.149521	0.114704
chr2	169878575	169891164	ENST00000272793	intron	5	+	12589	ENSG00000144357	UBR3	30467	protein_coding	8009	1	NM_172070.4	NM_172070	2	q31.1	39	0	59.6	79.78	0.582259	0.884624	0.747054	-0.164795	0.13757
chr2	169891232	169895180	ENST00000272793	intron	6	+	3948	ENSG00000144357	UBR3	30467	protein_coding	8009	1	NM_172070.4	NM_172070	2	q31.1	39	0	54.45	72.65	0.578088	0.888204	0.749484	-0.171396	0.13872
chr2	169895312	169896506	ENST00000272793	intron	7	+	1194	ENSG00000144357	UBR3	30467	protein_coding	8009	1	NM_172070.4	NM_172070	2	q31.1	39	0	42.8	49.25	0.700004	0.96401	0.869036	-0.169031	0.0949748
chr2	169896736	169905113	ENST00000272793	intron	8	+	8377	ENSG00000144357	UBR3	30467	protein_coding	8009	1	NM_172070.4	NM_172070	2	q31.1	39	0	60.16	70.67	0.68495	0.956087	0.851281	-0.166331	0.104807
chr2	169905294	169906030	ENST00000272793	intron	9	+	736	ENSG00000144357	UBR3	30467	protein_coding	8009	1	NM_172070.4	NM_172070	2	q31.1	39	0	75.58	82.33	0.81411	0.977799	0.918013	-0.103903	0.0597858
chr2	169906165	169914059	ENST00000272793	intron	10	+	7894	ENSG00000144357	UBR3	30467	protein_coding	8009	1	NM_172070.4	NM_172070	2	q31.1	39	0	64.05	69.69	0.785962	0.985214	0.91907	-0.133108	0.0661442
chr2	169914147	169923928	ENST00000272793	intron	11	+	9781	ENSG00000144357	UBR3	30467	protein_coding	8009	1	NM_172070.4	NM_172070	2	q31.1	39	0	64.38	92.13	0.550907	0.821239	0.698795	-0.147888	0.122444
chr2	169923995	169924083	ENST00000272793	intron	12	+	88	ENSG00000144357	UBR3	30467	protein_coding	8009	1	NM_172070.4	NM_172070	2	q31.1	39	0	48.87	54.47	0.730401	0.983831	0.897191	-0.166791	0.0866404
chr2	169924174	169925618	ENST00000272793	intron	13	+	1444	ENSG00000144357	UBR3	30467	protein_coding	8009	1	NM_172070.4	NM_172070	2	q31.1	39	0	48.65	59.44	0.642779	0.939284	0.818472	-0.175693	0.120811
chr2	169925748	169926691	ENST00000272793	intron	14	+	943	ENSG00000144357	UBR3	30467	protein_coding	8009	1	NM_172070.4	NM_172070	2	q31.1	39	0	71.89	100.29	0.536567	0.879044	0.716821	-0.180254	0.162222
chr2	169926745	169926837	ENST00000272793	intron	15	+	92	ENSG00000144357	UBR3	30467	protein_coding	8009	1	NM_172070.4	NM_172070	2	q31.1	39	0	69.96	90.27	0.615126	0.90727	0.775008	-0.159882	0.132262
chr2	169926972	169927319	ENST00000272793	intron	16	+	347	ENSG00000144357	UBR3	30467	protein_coding	8009	1	NM_172070.4	NM_172070	2	q31.1	39	0	79.13	95.6	0.698468	0.924993	0.82772	-0.129252	0.0972735
chr2	169927406	169928726	ENST00000272793	intron	17	+	1320	ENSG00000144357	UBR3	30467	protein_coding	8009	1	NM_172070.4	NM_172070	2	q31.1	39	0	76.49	92.76	0.700139	0.916312	0.824601	-0.124462	0.0917112
chr2	169928869	169932911	ENST00000272793	intron	18	+	4042	ENSG00000144357	UBR3	30467	protein_coding	8009	1	NM_172070.4	NM_172070	2	q31.1	39	0	84.05	92.96	0.821603	0.957616	0.904152	-0.0825498	0.0534637
chr2	169933009	169942492	ENST00000272793	intron	19	+	9483	ENSG00000144357	UBR3	30467	protein_coding	8009	1	NM_172070.4	NM_172070	2	q31.1	39	0	79.13	88.47	0.773168	0.969093	0.894427	-0.121259	0.0746653
chr2	169942635	169946287	ENST00000272793	intron	20	+	3652	ENSG00000144357	UBR3	30467	protein_coding	8009	1	NM_172070.4	NM_172070	2	q31.1	39	0	31.55	53.85	0.401946	0.762632	0.585887	-0.18394	0.176746
chr2	169946393	169947541	ENST00000272793	intron	21	+	1148	ENSG00000144357	UBR3	30467	protein_coding	8009	1	NM_172070.4	NM_172070	2	q31.1	39	0	46.42	76.42	0.391787	0.804747	0.607433	-0.215645	0.197314
chr2	169947716	169949604	ENST00000272793	intron	22	+	1888	ENSG00000144357	UBR3	30467	protein_coding	8009	1	NM_172070.4	NM_172070	2	q31.1	39	0	32.69	80.67	0.262695	0.560216	0.405231	-0.142536	0.154985
chr2	169950066	169958437	ENST00000272793	intron	23	+	8371	ENSG00000144357	UBR3	30467	protein_coding	8009	1	NM_172070.4	NM_172070	2	q31.1	39	0	49.85	65.04	0.577546	0.906661	0.766451	-0.188905	0.140209
chr2	169958527	169986644	ENST00000272793	intron	24	+	28117	ENSG00000144357	UBR3	30467	protein_coding	8009	1	NM_172070.4	NM_172070	2	q31.1	39	0	60.64	74.11	0.634579	0.942887	0.818243	-0.183664	0.124644
chr2	169986795	169994322	ENST00000272793	intron	25	+	7527	ENSG00000144357	UBR3	30467	protein_coding	8009	1	NM_172070.4	NM_172070	2	q31.1	39	0	59.87	80.49	0.579313	0.88085	0.743819	-0.164506	0.137031
chr2	169994457	170001303	ENST00000272793	intron	26	+	6846	ENSG00000144357	UBR3	30467	protein_coding	8009	1	NM_172070.4	NM_172070	2	q31.1	39	0	62.53	86.29	0.526325	0.887527	0.724649	-0.198324	0.162878
chr2	170001415	170006989	ENST00000272793	intron	27	+	5574	ENSG00000144357	UBR3	30467	protein_coding	8009	1	NM_172070.4	NM_172070	2	q31.1	39	0	55.55	67.31	0.712535	0.914161	0.825286	-0.112751	0.0888755
chr2	170007191	170008803	ENST00000272793	intron	28	+	1612	ENSG00000144357	UBR3	30467	protein_coding	8009	1	NM_172070.4	NM_172070	2	q31.1	39	0	37.91	97.78	0.255123	0.540836	0.387707	-0.132584	0.153128
chr2	170008941	170015280	ENST00000272793	intron	29	+	6339	ENSG00000144357	UBR3	30467	protein_coding	8009	1	NM_172070.4	NM_172070	2	q31.1	39	0	27.11	73.33	0.22372	0.549763	0.369699	-0.145978	0.180065
chr2	170015367	170029345	ENST00000272793	intron	30	+	13978	ENSG00000144357	UBR3	30467	protein_coding	8009	1	NM_172070.4	NM_172070	2	q31.1	39	0	47.73	60.24	0.614496	0.917229	0.792331	-0.177835	0.124898
chr2	170029449	170040881	ENST00000272793	intron	31	+	11432	ENSG00000144357	UBR3	30467	protein_coding	8009	1	NM_172070.4	NM_172070	2	q31.1	39	0	79.93	98.16	0.658206	0.923072	0.814283	-0.156077	0.10879
chr2	170040986	170055459	ENST00000272793	intron	32	+	14473	ENSG00000144357	UBR3	30467	protein_coding	8009	1	NM_172070.4	NM_172070	2	q31.1	39	0	61.11	79.27	0.639362	0.879689	0.77091	-0.131548	0.108779
chr2	170055585	170061078	ENST00000272793	intron	33	+	5493	ENSG00000144357	UBR3	30467	protein_coding	8009	1	NM_172070.4	NM_172070	2	q31.1	39	0	32.95	48.93	0.459768	0.863927	0.673411	-0.213643	0.190516
chr2	170061187	170061317	ENST00000272793	intron	34	+	130	ENSG00000144357	UBR3	30467	protein_coding	8009	1	NM_172070.4	NM_172070	2	q31.1	39	0	55.69	62.98	0.728679	0.973154	0.884249	-0.15557	0.088905
chr2	170061444	170073427	ENST00000272793	intron	35	+	11983	ENSG00000144357	UBR3	30467	protein_coding	8009	1	NM_172070.4	NM_172070	2	q31.1	39	0	39.25	65.8	0.437669	0.750648	0.596505	-0.158836	0.154143
chr2	170073608	170079813	ENST00000272793	intron	36	+	6205	ENSG00000144357	UBR3	30467	protein_coding	8009	1	NM_172070.4	NM_172070	2	q31.1	39	0	42.55	63.95	0.491906	0.816757	0.665364	-0.173457	0.151394
chr2	170080024	170080544	ENST00000272793	intron	37	+	520	ENSG00000144357	UBR3	30467	protein_coding	8009	1	NM_172070.4	NM_172070	2	q31.1	39	0	22.55	37.24	0.385305	0.800426	0.605532	-0.220227	0.194894
chr2	170080685	170081725	ENST00000272793	intron	38	+	1040	ENSG00000144357	UBR3	30467	protein_coding	8009	1	NM_172070.4	NM_172070	2	q31.1	39	1	33.24	54.58	0.414185	0.792393	0.609014	-0.194829	0.183379
chr2	171922508	171925536	ENST00000264108	intron	1	+	3028	ENSG00000128708	HAT1	4821	protein_coding	1634	1	NM_003642.4	NM_003642	2	q31.1	11	0	NA	NA	NA	NA	NA	NA	NA
chr2	171925642	171946707	ENST00000264108	intron	2	+	21065	ENSG00000128708	HAT1	4821	protein_coding	1634	1	NM_003642.4	NM_003642	2	q31.1	11	0	29.4	40.35	0.427149	0.914921	0.728625	-0.301476	0.186296
chr2	171946784	171952880	ENST00000264108	intron	3	+	6096	ENSG00000128708	HAT1	4821	protein_coding	1634	1	NM_003642.4	NM_003642	2	q31.1	11	0	31.24	41.89	0.418359	0.918159	0.745763	-0.327403	0.172396
chr2	171953002	171965337	ENST00000264108	intron	4	+	12335	ENSG00000128708	HAT1	4821	protein_coding	1634	1	NM_003642.4	NM_003642	2	q31.1	11	0	33.04	61.87	0.262803	0.769393	0.534023	-0.27122	0.23537
chr2	171965518	171965786	ENST00000264108	intron	5	+	268	ENSG00000128708	HAT1	4821	protein_coding	1634	1	NM_003642.4	NM_003642	2	q31.1	11	0	40.84	50.64	0.53127	0.953335	0.806477	-0.275207	0.146858
chr2	171965909	171966408	ENST00000264108	intron	6	+	499	ENSG00000128708	HAT1	4821	protein_coding	1634	1	NM_003642.4	NM_003642	2	q31.1	11	0	34.96	50.25	0.460248	0.856245	0.695721	-0.235473	0.160524
chr2	171966514	171966842	ENST00000264108	intron	7	+	328	ENSG00000128708	HAT1	4821	protein_coding	1634	1	NM_003642.4	NM_003642	2	q31.1	11	0	23.58	45.82	0.251772	0.760413	0.514622	-0.26285	0.245791
chr2	171966950	171976156	ENST00000264108	intron	8	+	9206	ENSG00000128708	HAT1	4821	protein_coding	1634	1	NM_003642.4	NM_003642	2	q31.1	11	0	31.87	50.2	0.342339	0.858518	0.634861	-0.292522	0.223658
chr2	171976309	171979246	ENST00000264108	intron	9	+	2937	ENSG00000128708	HAT1	4821	protein_coding	1634	1	NM_003642.4	NM_003642	2	q31.1	11	0	43.64	55.8	0.474648	0.940328	0.782079	-0.307431	0.158249
chr2	171979364	171983184	ENST00000264108	intron	10	+	3820	ENSG00000128708	HAT1	4821	protein_coding	1634	1	NM_003642.4	NM_003642	2	q31.1	11	1	37.24	51.36	0.405583	0.909142	0.725078	-0.319495	0.184064
chr2	175074836	175080659	ENST00000264110	intron	13	-	5823	ENSG00000115966	ATF2	784	protein_coding	4164	1	NM_001880.4	NM_001880	2	q31.1	14	1	48.71	96.24	0.346711	0.663617	0.506131	-0.159419	0.157487
chr2	175080766	175093060	ENST00000264110	intron	12	-	12294	ENSG00000115966	ATF2	784	protein_coding	4164	1	NM_001880.4	NM_001880	2	q31.1	14	0	57.18	148.93	0.253586	0.517916	0.383939	-0.130353	0.133977
chr2	175093268	175097443	ENST00000264110	intron	11	-	4175	ENSG00000115966	ATF2	784	protein_coding	4164	1	NM_001880.4	NM_001880	2	q31.1	14	0	127.75	153.75	0.748631	0.897899	0.830894	-0.0822631	0.0670048
chr2	175097594	175111567	ENST00000264110	intron	10	-	13973	ENSG00000115966	ATF2	784	protein_coding	4164	1	NM_001880.4	NM_001880	2	q31.1	14	0	94.33	124.96	0.630225	0.853697	0.754882	-0.124657	0.0988158
chr2	175111655	175113993	ENST00000264110	intron	9	-	2338	ENSG00000115966	ATF2	784	protein_coding	4164	1	NM_001880.4	NM_001880	2	q31.1	14	0	219.31	264.33	0.725221	0.90345	0.829683	-0.104462	0.0737675
chr2	175114109	175114689	ENST00000264110	intron	8	-	580	ENSG00000115966	ATF2	784	protein_coding	4164	1	NM_001880.4	NM_001880	2	q31.1	14	0	194.15	214.62	0.790779	0.970065	0.904622	-0.113843	0.0654427
chr2	175114869	175117989	ENST00000264110	intron	7	-	3120	ENSG00000115966	ATF2	784	protein_coding	4164	1	NM_001880.4	NM_001880	2	q31.1	14	0	219.82	251.51	0.780794	0.933598	0.874001	-0.0932073	0.0595971
chr2	175118119	175118250	ENST00000264110	intron	6	-	131	ENSG00000115966	ATF2	784	protein_coding	4164	1	NM_001880.4	NM_001880	2	q31.1	14	0	180.85	204.55	0.775455	0.956063	0.884136	-0.108681	0.0719271
chr2	175118370	175121443	ENST00000264110	intron	5	-	3073	ENSG00000115966	ATF2	784	protein_coding	4164	1	NM_001880.4	NM_001880	2	q31.1	14	0	115.89	188.49	0.496186	0.716342	0.614834	-0.118648	0.101509
chr2	175121541	175130137	ENST00000264110	intron	4	-	8596	ENSG00000115966	ATF2	784	protein_coding	4164	1	NM_001880.4	NM_001880	2	q31.1	14	0	97.75	190.38	0.406962	0.626021	0.513447	-0.106485	0.112574
chr2	175130208	175136411	ENST00000264110	intron	3	-	6203	ENSG00000115966	ATF2	784	protein_coding	4164	1	NM_001880.4	NM_001880	2	q31.1	14	0	137.44	149.44	0.835001	0.975613	0.9197	-0.0846996	0.0559127
chr2	175136487	175151059	ENST00000264110	intron	2	-	14572	ENSG00000115966	ATF2	784	protein_coding	4164	1	NM_001880.4	NM_001880	2	q31.1	14	0	109.05	138.64	0.653934	0.897695	0.78657	-0.132636	0.111125
chr2	175151159	175168049	ENST00000264110	intron	1	-	16890	ENSG00000115966	ATF2	784	protein_coding	4164	1	NM_001880.4	NM_001880	2	q31.1	14	0	114.29	168.27	0.547882	0.792122	0.679206	-0.131324	0.112916
chr2	186590524	186602020	ENST00000261023	intron	1	+	11496	ENSG00000138448	ITGAV	6150	protein_coding	7039	1	NM_002210.5	NM_002210	2	q32.1	30	0	14.89	19.73	0.401576	0.964672	0.754688	-0.353112	0.209984
chr2	186602152	186622338	ENST00000261023	intron	2	+	20186	ENSG00000138448	ITGAV	6150	protein_coding	7039	1	NM_002210.5	NM_002210	2	q32.1	30	0	12.87	17.44	0.421117	0.938055	0.737959	-0.316841	0.200096
chr2	186622431	186625472	ENST00000261023	intron	3	+	3041	ENSG00000138448	ITGAV	6150	protein_coding	7039	1	NM_002210.5	NM_002210	2	q32.1	30	0	12.67	17.56	0.403317	0.925464	0.721526	-0.31821	0.203938
chr2	186625588	186630796	ENST00000261023	intron	4	+	5208	ENSG00000138448	ITGAV	6150	protein_coding	7039	1	NM_002210.5	NM_002210	2	q32.1	30	0	NA	NA	NA	NA	NA	NA	NA
chr2	186630859	186633328	ENST00000261023	intron	5	+	2469	ENSG00000138448	ITGAV	6150	protein_coding	7039	1	NM_002210.5	NM_002210	2	q32.1	30	0	12.78	25	0.232497	0.804817	0.5112	-0.278703	0.293617
chr2	186633375	186636081	ENST00000261023	intron	6	+	2706	ENSG00000138448	ITGAV	6150	protein_coding	7039	1	NM_002210.5	NM_002210	2	q32.1	30	0	16.18	27.44	0.26715	0.888034	0.58965	-0.3225	0.298383
chr2	186636208	186637064	ENST00000261023	intron	7	+	856	ENSG00000138448	ITGAV	6150	protein_coding	7039	1	NM_002210.5	NM_002210	2	q32.1	30	0	21.13	25.02	0.570341	0.983388	0.844524	-0.274183	0.138864
chr2	186637110	186638276	ENST00000261023	intron	8	+	1166	ENSG00000138448	ITGAV	6150	protein_coding	7039	1	NM_002210.5	NM_002210	2	q32.1	30	0	21.98	26.13	0.611542	0.96897	0.841179	-0.229636	0.127791
chr2	186638321	186638408	ENST00000261023	intron	9	+	87	ENSG00000138448	ITGAV	6150	protein_coding	7039	1	NM_002210.5	NM_002210	2	q32.1	30	0	20.36	27.05	0.442235	0.960072	0.75268	-0.310446	0.207391
chr2	186638466	186640914	ENST00000261023	intron	10	+	2448	ENSG00000138448	ITGAV	6150	protein_coding	7039	1	NM_002210.5	NM_002210	2	q32.1	30	0	14.35	16.91	0.58532	0.975561	0.84861	-0.26329	0.126951
chr2	186640968	186641385	ENST00000261023	intron	11	+	417	ENSG00000138448	ITGAV	6150	protein_coding	7039	1	NM_002210.5	NM_002210	2	q32.1	30	0	13.6	17.02	0.466692	0.976036	0.79906	-0.332367	0.176976
chr2	186641589	186646685	ENST00000261023	intron	12	+	5096	ENSG00000138448	ITGAV	6150	protein_coding	7039	1	NM_002210.5	NM_002210	2	q32.1	30	0	14.62	20.53	0.341184	0.956097	0.712129	-0.370945	0.243969
chr2	186646878	186649839	ENST00000261023	intron	13	+	2961	ENSG00000138448	ITGAV	6150	protein_coding	7039	1	NM_002210.5	NM_002210	2	q32.1	30	0	17.89	23.93	0.490888	0.92809	0.747597	-0.256709	0.180493
chr2	186649886	186651981	ENST00000261023	intron	14	+	2095	ENSG00000138448	ITGAV	6150	protein_coding	7039	1	NM_002210.5	NM_002210	2	q32.1	30	0	15.73	19.38	0.553464	0.962732	0.811662	-0.258198	0.15107
chr2	186652090	186654649	ENST00000261023	intron	15	+	2559	ENSG00000138448	ITGAV	6150	protein_coding	7039	1	NM_002210.5	NM_002210	2	q32.1	30	0	13.8	16.13	0.552854	0.985412	0.855549	-0.302695	0.129864
chr2	186654709	186656246	ENST00000261023	intron	16	+	1537	ENSG00000138448	ITGAV	6150	protein_coding	7039	1	NM_002210.5	NM_002210	2	q32.1	30	0	17.16	20.64	0.583515	0.958281	0.831395	-0.247881	0.126885
chr2	186656402	186659037	ENST00000261023	intron	17	+	2635	ENSG00000138448	ITGAV	6150	protein_coding	7039	1	NM_002210.5	NM_002210	2	q32.1	30	0	13.22	15.64	0.525312	0.984901	0.845269	-0.319957	0.139633
chr2	186659176	186663767	ENST00000261023	intron	18	+	4591	ENSG00000138448	ITGAV	6150	protein_coding	7039	1	NM_002210.5	NM_002210	2	q32.1	30	0	10.53	12.33	0.562378	0.978097	0.854015	-0.291636	0.124082
chr2	186663836	186664493	ENST00000261023	intron	19	+	657	ENSG00000138448	ITGAV	6150	protein_coding	7039	1	NM_002210.5	NM_002210	2	q32.1	30	0	11.91	13.45	0.586192	0.987434	0.885502	-0.299309	0.101932
chr2	186664642	186665125	ENST00000261023	intron	20	+	483	ENSG00000138448	ITGAV	6150	protein_coding	7039	1	NM_002210.5	NM_002210	2	q32.1	30	0	13.78	17.69	0.40514	0.976806	0.778971	-0.373831	0.197835
chr2	186665219	186666703	ENST00000261023	intron	21	+	1484	ENSG00000138448	ITGAV	6150	protein_coding	7039	1	NM_002210.5	NM_002210	2	q32.1	30	0	NA	NA	NA	NA	NA	NA	NA
chr2	186666784	186667149	ENST00000261023	intron	22	+	365	ENSG00000138448	ITGAV	6150	protein_coding	7039	1	NM_002210.5	NM_002210	2	q32.1	30	0	8.33	10.98	0.353006	0.978131	0.758652	-0.405647	0.219479
chr2	186667231	186667670	ENST00000261023	intron	23	+	439	ENSG00000138448	ITGAV	6150	protein_coding	7039	1	NM_002210.5	NM_002210	2	q32.1	30	0	12.25	17.82	0.406323	0.912439	0.68743	-0.281107	0.22501
chr2	186667777	186668761	ENST00000261023	intron	24	+	984	ENSG00000138448	ITGAV	6150	protein_coding	7039	1	NM_002210.5	NM_002210	2	q32.1	30	0	18.98	22.45	0.546553	0.98403	0.845434	-0.298881	0.138595
chr2	186668921	186669700	ENST00000261023	intron	25	+	779	ENSG00000138448	ITGAV	6150	protein_coding	7039	1	NM_002210.5	NM_002210	2	q32.1	30	0	13.11	14.53	0.610141	0.989323	0.902271	-0.292131	0.0870516
chr2	186669815	186675603	ENST00000261023	intron	26	+	5788	ENSG00000138448	ITGAV	6150	protein_coding	7039	1	NM_002210.5	NM_002210	2	q32.1	30	0	16.35	21.91	0.407514	0.961334	0.746235	-0.338721	0.215099
chr2	186675718	186675819	ENST00000261023	intron	27	+	101	ENSG00000138448	ITGAV	6150	protein_coding	7039	1	NM_002210.5	NM_002210	2	q32.1	30	0	11.15	16.2	0.365378	0.929793	0.688272	-0.322894	0.241521
chr2	186675928	186676812	ENST00000261023	intron	28	+	884	ENSG00000138448	ITGAV	6150	protein_coding	7039	1	NM_002210.5	NM_002210	2	q32.1	30	0	19.04	23.64	0.509393	0.970969	0.805415	-0.296022	0.165554
chr2	186676936	186677196	ENST00000261023	intron	29	+	260	ENSG00000138448	ITGAV	6150	protein_coding	7039	1	NM_002210.5	NM_002210	2	q32.1	30	1	17.05	24.71	0.450296	0.902464	0.690004	-0.239708	0.21246
chr2	189784594	189791789	ENST00000441310	intron	1	+	7195	ENSG00000064933	PMS1	9121	protein_coding	3156	1	NM_000534.5	NM_001321047	2	q32.2	13	0	15.09	29.78	0.262404	0.776864	0.506716	-0.244311	0.270149
chr2	189791942	189795768	ENST00000441310	intron	2	+	3826	ENSG00000064933	PMS1	9121	protein_coding	3156	1	NM_000534.5	NM_001321047	2	q32.2	13	0	41.22	57.95	0.543297	0.854514	0.711303	-0.168006	0.143211
chr2	189795952	189805651	ENST00000441310	intron	3	+	9699	ENSG00000064933	PMS1	9121	protein_coding	3156	1	NM_000534.5	NM_001321047	2	q32.2	13	0	25.36	38.64	0.46314	0.827527	0.656315	-0.193174	0.171213
chr2	189805755	189818016	ENST00000441310	intron	4	+	12261	ENSG00000064933	PMS1	9121	protein_coding	3156	1	NM_000534.5	NM_001321047	2	q32.2	13	0	21.75	42.87	0.293501	0.730857	0.507348	-0.213846	0.223509
chr2	189818181	189843963	ENST00000441310	intron	5	+	25782	ENSG00000064933	PMS1	9121	protein_coding	3156	1	NM_000534.5	NM_001321047	2	q32.2	13	0	35.25	47.04	0.508156	0.929749	0.749362	-0.241206	0.180387
chr2	189844081	189852654	ENST00000441310	intron	6	+	8573	ENSG00000064933	PMS1	9121	protein_coding	3156	1	NM_000534.5	NM_001321047	2	q32.2	13	0	24.16	38.6	0.397173	0.824853	0.625907	-0.228734	0.198946
chr2	189852778	189853938	ENST00000441310	intron	7	+	1160	ENSG00000064933	PMS1	9121	protein_coding	3156	1	NM_000534.5	NM_001321047	2	q32.2	13	0	20.09	23.67	0.568113	0.978326	0.848754	-0.280641	0.129572
chr2	189854083	189854238	ENST00000441310	intron	8	+	155	ENSG00000064933	PMS1	9121	protein_coding	3156	1	NM_000534.5	NM_001321047	2	q32.2	13	0	22.87	26.85	0.598877	0.978965	0.851769	-0.252892	0.127195
chr2	189855129	189863742	ENST00000441310	intron	9	+	8613	ENSG00000064933	PMS1	9121	protein_coding	3156	1	NM_000534.5	NM_001321047	2	q32.2	13	0	18.22	42.13	0.173741	0.736468	0.432471	-0.25873	0.303997
chr2	189864229	189867798	ENST00000441310	intron	10	+	3569	ENSG00000064933	PMS1	9121	protein_coding	3156	1	NM_000534.5	NM_001321047	2	q32.2	13	0	8.55	39.53	0.0389341	0.510657	0.216291	-0.177357	0.294365
chr2	189867930	189873495	ENST00000441310	intron	11	+	5565	ENSG00000064933	PMS1	9121	protein_coding	3156	1	NM_000534.5	NM_001321047	2	q32.2	13	0	15.13	23.02	0.331045	0.897512	0.657255	-0.326209	0.240257
chr2	189873657	189877271	ENST00000441310	intron	12	+	3614	ENSG00000064933	PMS1	9121	protein_coding	3156	1	NM_000534.5	NM_001321047	2	q32.2	13	1	23.07	35.09	0.322332	0.90438	0.657452	-0.33512	0.246927
chr2	196989650	196993582	ENST00000282272	intron	27	-	3932	ENSG00000065413	ANKRD44	25259	protein_coding	6087	1	NM_001195144.2	NM_001195144	2	q33.1	28	1	18.82	783.22	0.0103219	0.0484436	0.024029	-0.0137071	0.0244146
chr2	196993675	196995378	ENST00000282272	intron	26	-	1703	ENSG00000065413	ANKRD44	25259	protein_coding	6087	1	NM_001195144.2	NM_001195144	2	q33.1	28	0	238.87	383.22	0.531827	0.716075	0.623323	-0.0914963	0.092752
chr2	196995462	196998336	ENST00000282272	intron	25	-	2874	ENSG00000065413	ANKRD44	25259	protein_coding	6087	1	NM_001195144.2	NM_001195144	2	q33.1	28	0	193.35	293.25	0.542039	0.762312	0.659335	-0.117296	0.102977
chr2	196998420	196998906	ENST00000282272	intron	24	-	486	ENSG00000065413	ANKRD44	25259	protein_coding	6087	1	NM_001195144.2	NM_001195144	2	q33.1	28	0	241.51	295.27	0.722931	0.890495	0.817929	-0.094998	0.0725657
chr2	196999053	197000418	ENST00000282272	intron	23	-	1365	ENSG00000065413	ANKRD44	25259	protein_coding	6087	1	NM_001195144.2	NM_001195144	2	q33.1	28	0	237.29	280.65	0.767905	0.907072	0.845502	-0.0775962	0.0615704
chr2	197000503	197001752	ENST00000282272	intron	22	-	1249	ENSG00000065413	ANKRD44	25259	protein_coding	6087	1	NM_001195144.2	NM_001195144	2	q33.1	28	0	205.35	294.64	0.605525	0.776808	0.696952	-0.0914275	0.0798559
chr2	197001841	197005693	ENST00000282272	intron	21	-	3852	ENSG00000065413	ANKRD44	25259	protein_coding	6087	1	NM_001195144.2	NM_001195144	2	q33.1	28	0	210.93	346.05	0.509903	0.715092	0.609536	-0.0996327	0.105556
chr2	197005911	197007805	ENST00000282272	intron	20	-	1894	ENSG00000065413	ANKRD44	25259	protein_coding	6087	1	NM_001195144.2	NM_001195144	2	q33.1	28	0	206.29	474.47	0.344237	0.534727	0.43478	-0.090543	0.0999471
chr2	197007924	197008943	ENST00000282272	intron	19	-	1019	ENSG00000065413	ANKRD44	25259	protein_coding	6087	1	NM_001195144.2	NM_001195144	2	q33.1	28	0	349.44	456.45	0.689787	0.832776	0.76556	-0.0757738	0.0672161
chr2	197009032	197013510	ENST00000282272	intron	18	-	4478	ENSG00000065413	ANKRD44	25259	protein_coding	6087	1	NM_001195144.2	NM_001195144	2	q33.1	28	0	236.42	332.25	0.622654	0.791272	0.711573	-0.088919	0.079699
chr2	197013713	197025195	ENST00000282272	intron	17	-	11482	ENSG00000065413	ANKRD44	25259	protein_coding	6087	1	NM_001195144.2	NM_001195144	2	q33.1	28	0	330.78	410.35	0.696817	0.900038	0.806092	-0.109276	0.0939454
chr2	197025268	197078702	ENST00000282272	intron	16	-	53434	ENSG00000065413	ANKRD44	25259	protein_coding	6087	1	NM_001195144.2	NM_001195144	2	q33.1	28	0	309.49	516.8	0.410496	0.765899	0.598858	-0.188362	0.16704
chr2	197078815	197081644	ENST00000282272	intron	15	-	2829	ENSG00000065413	ANKRD44	25259	protein_coding	6087	1	NM_001195144.2	NM_001195144	2	q33.1	28	0	454.07	663.62	0.606446	0.762346	0.684232	-0.0777863	0.0781138
chr2	197081726	197083368	ENST00000282272	intron	14	-	1642	ENSG00000065413	ANKRD44	25259	protein_coding	6087	1	NM_001195144.2	NM_001195144	2	q33.1	28	0	545.15	731.96	0.673112	0.809297	0.744781	-0.0716688	0.0645161
chr2	197083510	197086679	ENST00000282272	intron	13	-	3169	ENSG00000065413	ANKRD44	25259	protein_coding	6087	1	NM_001195144.2	NM_001195144	2	q33.1	28	0	383.35	514.09	0.643153	0.830174	0.745687	-0.102534	0.0844878
chr2	197086749	197088710	ENST00000282272	intron	12	-	1961	ENSG00000065413	ANKRD44	25259	protein_coding	6087	1	NM_001195144.2	NM_001195144	2	q33.1	28	0	302.29	425.25	0.585058	0.814038	0.710852	-0.125794	0.103186
chr2	197088775	197089949	ENST00000282272	intron	11	-	1174	ENSG00000065413	ANKRD44	25259	protein_coding	6087	1	NM_001195144.2	NM_001195144	2	q33.1	28	0	435.98	627.53	0.577692	0.793349	0.694756	-0.117063	0.0985933
chr2	197090033	197099815	ENST00000282272	intron	10	-	9782	ENSG00000065413	ANKRD44	25259	protein_coding	6087	1	NM_001195144.2	NM_001195144	2	q33.1	28	0	354.76	735.93	0.347684	0.606667	0.482057	-0.134372	0.12461
chr2	197099931	197110765	ENST00000282272	intron	9	-	10834	ENSG00000065413	ANKRD44	25259	protein_coding	6087	1	NM_001195144.2	NM_001195144	2	q33.1	28	0	424.76	523.38	0.746798	0.865063	0.811571	-0.0647729	0.0534917
chr2	197110845	197121331	ENST00000282272	intron	8	-	10486	ENSG00000065413	ANKRD44	25259	protein_coding	6087	1	NM_001195144.2	NM_001195144	2	q33.1	28	0	296.16	370.47	0.710474	0.874673	0.799417	-0.0889432	0.0752562
chr2	197121545	197122649	ENST00000282272	intron	7	-	1104	ENSG00000065413	ANKRD44	25259	protein_coding	6087	1	NM_001195144.2	NM_001195144	2	q33.1	28	0	310.56	380.75	0.706786	0.896662	0.815653	-0.108868	0.0810089
chr2	197122793	197125380	ENST00000282272	intron	6	-	2587	ENSG00000065413	ANKRD44	25259	protein_coding	6087	1	NM_001195144.2	NM_001195144	2	q33.1	28	0	341.69	446.76	0.686934	0.831606	0.764818	-0.077884	0.0667877
chr2	197125469	197125836	ENST00000282272	intron	5	-	367	ENSG00000065413	ANKRD44	25259	protein_coding	6087	1	NM_001195144.2	NM_001195144	2	q33.1	28	0	471.13	591.02	0.741695	0.843399	0.797147	-0.0554524	0.0462519
chr2	197126038	197136591	ENST00000282272	intron	4	-	10553	ENSG00000065413	ANKRD44	25259	protein_coding	6087	1	NM_001195144.2	NM_001195144	2	q33.1	28	0	534.11	645.78	0.782566	0.870433	0.827077	-0.0445112	0.0433554
chr2	197136663	197147026	ENST00000282272	intron	3	-	10363	ENSG00000065413	ANKRD44	25259	protein_coding	6087	1	NM_001195144.2	NM_001195144	2	q33.1	28	0	612.36	751.78	0.768512	0.859773	0.814547	-0.0460344	0.0452257
chr2	197147106	197187022	ENST00000282272	intron	2	-	39916	ENSG00000065413	ANKRD44	25259	protein_coding	6087	1	NM_001195144.2	NM_001195144	2	q33.1	28	0	581.31	650.07	0.847043	0.936211	0.894227	-0.0471842	0.0419839
chr2	197187107	197310577	ENST00000282272	intron	1	-	123470	ENSG00000065413	ANKRD44	25259	protein_coding	6087	1	NM_001195144.2	NM_001195144	2	q33.1	28	0	521.6	691.35	0.592785	0.883584	0.754466	-0.161681	0.129119
chr2	203328632	203366876	ENST00000261018	intron	1	+	38244	ENSG00000138443	ABI2	24011	protein_coding	6567	1	NM_001375670.1	NM_001375663	2	q33.2	12	0	23.25	31.15	0.491789	0.925282	0.746388	-0.254599	0.178893
chr2	203367045	203380207	ENST00000261018	intron	2	+	13162	ENSG00000138443	ABI2	24011	protein_coding	6567	1	NM_001375670.1	NM_001375663	2	q33.2	12	0	35.25	53.11	0.470041	0.834571	0.663717	-0.193676	0.170854
chr2	203380385	203382188	ENST00000261018	intron	3	+	1803	ENSG00000138443	ABI2	24011	protein_coding	6567	1	NM_001375670.1	NM_001375663	2	q33.2	12	0	NA	NA	NA	NA	NA	NA	NA
chr2	203382207	203391045	ENST00000261018	intron	4	+	8838	ENSG00000138443	ABI2	24011	protein_coding	6567	1	NM_001375670.1	NM_001375663	2	q33.2	12	0	NA	NA	NA	NA	NA	NA	NA
chr2	203391144	203394699	ENST00000261018	intron	5	+	3555	ENSG00000138443	ABI2	24011	protein_coding	6567	1	NM_001375670.1	NM_001375663	2	q33.2	12	0	41.73	56.09	0.521813	0.89998	0.743983	-0.22217	0.155997
chr2	203394847	203395655	ENST00000261018	intron	6	+	808	ENSG00000138443	ABI2	24011	protein_coding	6567	1	NM_001375670.1	NM_001375663	2	q33.2	12	0	27.8	51.82	0.330474	0.736336	0.536472	-0.205999	0.199864
chr2	203395781	203396784	ENST00000261018	intron	7	+	1003	ENSG00000138443	ABI2	24011	protein_coding	6567	1	NM_001375670.1	NM_001375663	2	q33.2	12	0	NA	NA	NA	NA	NA	NA	NA
chr2	203396968	203402575	ENST00000261018	intron	8	+	5607	ENSG00000138443	ABI2	24011	protein_coding	6567	1	NM_001375670.1	NM_001375663	2	q33.2	12	0	NA	NA	NA	NA	NA	NA	NA
chr2	203402735	203411284	ENST00000261018	intron	9	+	8549	ENSG00000138443	ABI2	24011	protein_coding	6567	1	NM_001375670.1	NM_001375663	2	q33.2	12	0	23.6	43	0.352672	0.754772	0.548837	-0.196165	0.205935
chr2	203411372	203416907	ENST00000261018	intron	10	+	5535	ENSG00000138443	ABI2	24011	protein_coding	6567	1	NM_001375670.1	NM_001375663	2	q33.2	12	0	23.16	37.73	0.365695	0.840866	0.613835	-0.248141	0.227031
chr2	203417082	203427176	ENST00000261018	intron	11	+	10094	ENSG00000138443	ABI2	24011	protein_coding	6567	1	NM_001375670.1	NM_001375663	2	q33.2	12	1	27.82	39.55	0.448773	0.918952	0.703413	-0.254641	0.215539
chr2	206444081	206445306	ENST00000264377	intron	1	+	1225	ENSG00000114948	ADAM23	202	protein_coding	6334	1	NM_003812.4	NM_003812	2	q33.3	26	0	NA	NA	NA	NA	NA	NA	NA
chr2	206445525	206481231	ENST00000264377	intron	2	+	35706	ENSG00000114948	ADAM23	202	protein_coding	6334	1	NM_003812.4	NM_003812	2	q33.3	26	0	NA	NA	NA	NA	NA	NA	NA
chr2	206481309	206530884	ENST00000264377	intron	3	+	49575	ENSG00000114948	ADAM23	202	protein_coding	6334	1	NM_003812.4	NM_003812	2	q33.3	26	0	NA	NA	NA	NA	NA	NA	NA
chr2	206530949	206542051	ENST00000264377	intron	4	+	11102	ENSG00000114948	ADAM23	202	protein_coding	6334	1	NM_003812.4	NM_003812	2	q33.3	26	0	NA	NA	NA	NA	NA	NA	NA
chr2	206542135	206543252	ENST00000264377	intron	5	+	1117	ENSG00000114948	ADAM23	202	protein_coding	6334	1	NM_003812.4	NM_003812	2	q33.3	26	0	6.18	7.35	0.44835	0.986655	0.840816	-0.392467	0.145839
chr2	206543317	206547428	ENST00000264377	intron	6	+	4111	ENSG00000114948	ADAM23	202	protein_coding	6334	1	NM_003812.4	NM_003812	2	q33.3	26	0	7.93	9.78	0.402345	0.978616	0.810838	-0.408493	0.167777
chr2	206547502	206548280	ENST00000264377	intron	7	+	778	ENSG00000114948	ADAM23	202	protein_coding	6334	1	NM_003812.4	NM_003812	2	q33.3	26	0	NA	NA	NA	NA	NA	NA	NA
chr2	206548355	206550094	ENST00000264377	intron	8	+	1739	ENSG00000114948	ADAM23	202	protein_coding	6334	1	NM_003812.4	NM_003812	2	q33.3	26	0	NA	NA	NA	NA	NA	NA	NA
chr2	206550161	206557426	ENST00000264377	intron	9	+	7265	ENSG00000114948	ADAM23	202	protein_coding	6334	1	NM_003812.4	NM_003812	2	q33.3	26	0	NA	NA	NA	NA	NA	NA	NA
chr2	206557499	206559954	ENST00000264377	intron	10	+	2455	ENSG00000114948	ADAM23	202	protein_coding	6334	1	NM_003812.4	NM_003812	2	q33.3	26	0	NA	NA	NA	NA	NA	NA	NA
chr2	206560119	206561127	ENST00000264377	intron	11	+	1008	ENSG00000114948	ADAM23	202	protein_coding	6334	1	NM_003812.4	NM_003812	2	q33.3	26	0	NA	NA	NA	NA	NA	NA	NA
chr2	206561213	206562202	ENST00000264377	intron	12	+	989	ENSG00000114948	ADAM23	202	protein_coding	6334	1	NM_003812.4	NM_003812	2	q33.3	26	0	5.6	7.64	0.242726	0.978199	0.732984	-0.490258	0.245215
chr2	206562294	206565019	ENST00000264377	intron	13	+	2725	ENSG00000114948	ADAM23	202	protein_coding	6334	1	NM_003812.4	NM_003812	2	q33.3	26	0	NA	NA	NA	NA	NA	NA	NA
chr2	206565069	206567222	ENST00000264377	intron	14	+	2153	ENSG00000114948	ADAM23	202	protein_coding	6334	1	NM_003812.4	NM_003812	2	q33.3	26	0	NA	NA	NA	NA	NA	NA	NA
chr2	206567323	206570739	ENST00000264377	intron	15	+	3416	ENSG00000114948	ADAM23	202	protein_coding	6334	1	NM_003812.4	NM_003812	2	q33.3	26	0	NA	NA	NA	NA	NA	NA	NA
chr2	206570812	206571726	ENST00000264377	intron	16	+	914	ENSG00000114948	ADAM23	202	protein_coding	6334	1	NM_003812.4	NM_003812	2	q33.3	26	0	NA	NA	NA	NA	NA	NA	NA
chr2	206571817	206573114	ENST00000264377	intron	17	+	1297	ENSG00000114948	ADAM23	202	protein_coding	6334	1	NM_003812.4	NM_003812	2	q33.3	26	0	NA	NA	NA	NA	NA	NA	NA
chr2	206573196	206587324	ENST00000264377	intron	18	+	14128	ENSG00000114948	ADAM23	202	protein_coding	6334	1	NM_003812.4	NM_003812	2	q33.3	26	0	NA	NA	NA	NA	NA	NA	NA
chr2	206587376	206588090	ENST00000264377	intron	19	+	714	ENSG00000114948	ADAM23	202	protein_coding	6334	1	NM_003812.4	NM_003812	2	q33.3	26	0	NA	NA	NA	NA	NA	NA	NA
chr2	206588155	206589408	ENST00000264377	intron	20	+	1253	ENSG00000114948	ADAM23	202	protein_coding	6334	1	NM_003812.4	NM_003812	2	q33.3	26	0	NA	NA	NA	NA	NA	NA	NA
chr2	206589515	206592616	ENST00000264377	intron	21	+	3101	ENSG00000114948	ADAM23	202	protein_coding	6334	1	NM_003812.4	NM_003812	2	q33.3	26	0	NA	NA	NA	NA	NA	NA	NA
chr2	206592737	206594736	ENST00000264377	intron	22	+	1999	ENSG00000114948	ADAM23	202	protein_coding	6334	1	NM_003812.4	NM_003812	2	q33.3	26	0	NA	NA	NA	NA	NA	NA	NA
chr2	206594906	206596050	ENST00000264377	intron	23	+	1144	ENSG00000114948	ADAM23	202	protein_coding	6334	1	NM_003812.4	NM_003812	2	q33.3	26	0	NA	NA	NA	NA	NA	NA	NA
chr2	206596163	206609909	ENST00000264377	intron	24	+	13746	ENSG00000114948	ADAM23	202	protein_coding	6334	1	NM_003812.4	NM_003812	2	q33.3	26	0	NA	NA	NA	NA	NA	NA	NA
chr2	206610001	206617578	ENST00000264377	intron	25	+	7577	ENSG00000114948	ADAM23	202	protein_coding	6334	1	NM_003812.4	NM_003812	2	q33.3	26	1	NA	NA	NA	NA	NA	NA	NA
chr2	207613444	207621805	ENST00000406927	intron	3	-	8361	ENSG00000144401	METTL21A	30476	protein_coding	1103	1	NA	NM_001330130	2	q33.3	4	1	17.25	86.6	0.108098	0.327303	0.199192	-0.0910935	0.128112
chr2	207621918	207624228	ENST00000406927	intron	2	-	2310	ENSG00000144401	METTL21A	30476	protein_coding	1103	1	NA	NM_001330130	2	q33.3	4	0	23.85	39.38	0.321787	0.859855	0.605637	-0.28385	0.254217
chr2	207624405	207625264	ENST00000406927	intron	1	-	859	ENSG00000144401	METTL21A	30476	protein_coding	1103	1	NA	NM_001330130	2	q33.3	4	0	NA	NA	NA	NA	NA	NA	NA
chr2	213284620	213296063	ENST00000331683	intron	1	+	11443	ENSG00000144451	SPAG16	23225	protein_coding	2102	1	NM_024532.5	NM_024532	2	q34	16	0	NA	NA	NA	NA	NA	NA	NA
chr2	213296111	213297261	ENST00000331683	intron	2	+	1150	ENSG00000144451	SPAG16	23225	protein_coding	2102	1	NM_024532.5	NM_024532	2	q34	16	0	NA	NA	NA	NA	NA	NA	NA
chr2	213297358	213310058	ENST00000331683	intron	3	+	12700	ENSG00000144451	SPAG16	23225	protein_coding	2102	1	NM_024532.5	NM_024532	2	q34	16	0	NA	NA	NA	NA	NA	NA	NA
chr2	213310178	213317218	ENST00000331683	intron	4	+	7040	ENSG00000144451	SPAG16	23225	protein_coding	2102	1	NM_024532.5	NM_024532	2	q34	16	0	11.56	17.11	0.301152	0.936372	0.675628	-0.374477	0.260744
chr2	213317357	213340162	ENST00000331683	intron	5	+	22805	ENSG00000144451	SPAG16	23225	protein_coding	2102	1	NM_024532.5	NM_024532	2	q34	16	0	NA	NA	NA	NA	NA	NA	NA
chr2	213340271	213350527	ENST00000331683	intron	6	+	10256	ENSG00000144451	SPAG16	23225	protein_coding	2102	1	NM_024532.5	NM_024532	2	q34	16	0	NA	NA	NA	NA	NA	NA	NA
chr2	213350646	213364075	ENST00000331683	intron	7	+	13429	ENSG00000144451	SPAG16	23225	protein_coding	2102	1	NM_024532.5	NM_024532	2	q34	16	0	NA	NA	NA	NA	NA	NA	NA
chr2	213364146	213375009	ENST00000331683	intron	8	+	10863	ENSG00000144451	SPAG16	23225	protein_coding	2102	1	NM_024532.5	NM_024532	2	q34	16	0	NA	NA	NA	NA	NA	NA	NA
chr2	213375120	213489962	ENST00000331683	intron	9	+	114842	ENSG00000144451	SPAG16	23225	protein_coding	2102	1	NM_024532.5	NM_024532	2	q34	16	0	NA	NA	NA	NA	NA	NA	NA
chr2	213490091	213862484	ENST00000331683	intron	10	+	372393	ENSG00000144451	SPAG16	23225	protein_coding	2102	1	NM_024532.5	NM_024532	2	q34	16	0	NA	NA	NA	NA	NA	NA	NA
chr2	213862629	213929959	ENST00000331683	intron	11	+	67330	ENSG00000144451	SPAG16	23225	protein_coding	2102	1	NM_024532.5	NM_024532	2	q34	16	0	NA	NA	NA	NA	NA	NA	NA
chr2	213930146	214013950	ENST00000331683	intron	12	+	83804	ENSG00000144451	SPAG16	23225	protein_coding	2102	1	NM_024532.5	NM_024532	2	q34	16	0	NA	NA	NA	NA	NA	NA	NA
chr2	214014078	214108195	ENST00000331683	intron	13	+	94117	ENSG00000144451	SPAG16	23225	protein_coding	2102	1	NM_024532.5	NM_024532	2	q34	16	0	NA	NA	NA	NA	NA	NA	NA
chr2	214108262	214149139	ENST00000331683	intron	14	+	40877	ENSG00000144451	SPAG16	23225	protein_coding	2102	1	NM_024532.5	NM_024532	2	q34	16	0	NA	NA	NA	NA	NA	NA	NA
chr2	214149267	214410139	ENST00000331683	intron	15	+	260872	ENSG00000144451	SPAG16	23225	protein_coding	2102	1	NM_024532.5	NM_024532	2	q34	16	1	NA	NA	NA	NA	NA	NA	NA
chr2	215944998	215945570	ENST00000263268	intron	4	-	572	ENSG00000118242	MREG	25478	protein_coding	3148	1	NM_018000.3	NM_018000	2	q35	5	1	7.29	11.53	0.222983	0.93327	0.632264	-0.40928	0.301006
chr2	215945735	215947022	ENST00000263268	intron	3	-	1287	ENSG00000118242	MREG	25478	protein_coding	3148	1	NM_018000.3	NM_018000	2	q35	5	0	NA	NA	NA	NA	NA	NA	NA
chr2	215947114	215996305	ENST00000263268	intron	2	-	49191	ENSG00000118242	MREG	25478	protein_coding	3148	1	NM_018000.3	NM_018000	2	q35	5	0	7.31	20.2	0.0495794	0.776274	0.361881	-0.312302	0.414392
chr2	215996466	216013232	ENST00000263268	intron	1	-	16766	ENSG00000118242	MREG	25478	protein_coding	3148	1	NM_018000.3	NM_018000	2	q35	5	0	NA	NA	NA	NA	NA	NA	NA
chr2	219076456	219077245	ENST00000356853	intron	7	-	789	ENSG00000187736	NHEJ1	25737	protein_coding	8020	1	NM_024782.3	NM_024782	2	q35	8	1	30.95	36.67	0.630688	0.968157	0.844014	-0.213326	0.124143
chr2	219077365	219078088	ENST00000356853	intron	6	-	723	ENSG00000187736	NHEJ1	25737	protein_coding	8020	1	NM_024782.3	NM_024782	2	q35	8	0	29.93	36.22	0.559566	0.977116	0.826339	-0.266773	0.150777
chr2	219078207	219146679	ENST00000356853	intron	5	-	68472	ENSG00000187736	NHEJ1	25737	protein_coding	8020	1	NM_024782.3	NM_024782	2	q35	8	0	24.69	36.27	0.41449	0.900497	0.680728	-0.266238	0.219769
chr2	219146739	219147656	ENST00000356853	intron	4	-	917	ENSG00000187736	NHEJ1	25737	protein_coding	8020	1	NM_024782.3	NM_024782	2	q35	8	0	38.29	41.71	0.748114	0.990184	0.918005	-0.169891	0.0721792
chr2	219147796	219157471	ENST00000356853	intron	3	-	9675	ENSG00000187736	NHEJ1	25737	protein_coding	8020	1	NM_024782.3	NM_024782	2	q35	8	0	22.07	27.93	0.512254	0.958887	0.79019	-0.277936	0.168697
chr2	219157685	219158185	ENST00000356853	intron	2	-	500	ENSG00000187736	NHEJ1	25737	protein_coding	8020	1	NM_024782.3	NM_024782	2	q35	8	0	21.22	31.64	0.429572	0.855696	0.67067	-0.241098	0.185026
chr2	219158363	219160719	ENST00000356853	intron	1	-	2356	ENSG00000187736	NHEJ1	25737	protein_coding	8020	1	NM_024782.3	NM_024782	2	q35	8	0	16	29.35	0.3568	0.727732	0.545145	-0.188345	0.182587
chr2	224380209	224401036	ENST00000409685	intron	1	-	20827	ENSG00000124019	FAM124B	26224	protein_coding	2582	1	NM_001122779.2	NM_001122779	2	q36.2	2	1	NA	NA	NA	NA	NA	NA	NA
chr2	227472589	227491546	ENST00000310078	intron	1	+	18957	ENSG00000173744	AGFG1	5175	protein_coding	8677	1	NM_004504.5	NM_004504	2	q36.3	13	0	192.4	204.69	0.882897	0.977491	0.939958	-0.057061	0.0375327
chr2	227491641	227519947	ENST00000310078	intron	2	+	28306	ENSG00000173744	AGFG1	5175	protein_coding	8677	1	NM_004504.5	NM_004504	2	q36.3	13	0	97.84	123.78	0.667885	0.888794	0.790435	-0.12255	0.0983598
chr2	227520064	227523762	ENST00000310078	intron	3	+	3698	ENSG00000173744	AGFG1	5175	protein_coding	8677	1	NM_004504.5	NM_004504	2	q36.3	13	0	159.33	217.67	0.611451	0.832623	0.73198	-0.120528	0.100643
chr2	227523926	227524761	ENST00000310078	intron	4	+	835	ENSG00000173744	AGFG1	5175	protein_coding	8677	1	NM_004504.5	NM_004504	2	q36.3	13	0	95.11	153.89	0.496418	0.735402	0.618039	-0.121621	0.117363
chr2	227524916	227531090	ENST00000310078	intron	5	+	6174	ENSG00000173744	AGFG1	5175	protein_coding	8677	1	NM_004504.5	NM_004504	2	q36.3	13	0	108.84	208.6	0.340376	0.73289	0.521764	-0.181388	0.211126
chr2	227531211	227533548	ENST00000310078	intron	6	+	2337	ENSG00000173744	AGFG1	5175	protein_coding	8677	1	NM_004504.5	NM_004504	2	q36.3	13	0	101.31	149.24	0.519817	0.816722	0.678839	-0.159022	0.137882
chr2	227533759	227534844	ENST00000310078	intron	7	+	1085	ENSG00000173744	AGFG1	5175	protein_coding	8677	1	NM_004504.5	NM_004504	2	q36.3	13	0	55.73	100.78	0.35736	0.716795	0.552987	-0.195627	0.163808
chr2	227535026	227536624	ENST00000310078	intron	8	+	1598	ENSG00000173744	AGFG1	5175	protein_coding	8677	1	NM_004504.5	NM_004504	2	q36.3	13	0	72.44	106.78	0.533133	0.798463	0.678404	-0.145271	0.120059
chr2	227536705	227536900	ENST00000310078	intron	9	+	195	ENSG00000173744	AGFG1	5175	protein_coding	8677	1	NM_004504.5	NM_004504	2	q36.3	13	0	101.09	127.82	0.662214	0.89205	0.790878	-0.128663	0.101173
chr2	227536994	227551958	ENST00000310078	intron	10	+	14964	ENSG00000173744	AGFG1	5175	protein_coding	8677	1	NM_004504.5	NM_004504	2	q36.3	13	0	135.95	267.36	0.402388	0.614509	0.50849	-0.106102	0.106019
chr2	227552118	227553703	ENST00000310078	intron	11	+	1585	ENSG00000173744	AGFG1	5175	protein_coding	8677	1	NM_004504.5	NM_004504	2	q36.3	13	0	103.64	139.71	0.635687	0.835113	0.741822	-0.106135	0.0932905
chr2	227553796	227554435	ENST00000310078	intron	12	+	639	ENSG00000173744	AGFG1	5175	protein_coding	8677	1	NM_004504.5	NM_004504	2	q36.3	13	1	158.25	207.09	0.607096	0.885056	0.764161	-0.157064	0.120895
chr2	231733034	231737186	ENST00000287600	intron	4	-	4152	ENSG00000156973	PDE6D	8788	protein_coding	1140	1	NM_002601.4	NM_002601	2	q37.1	5	1	34.24	65.69	0.308522	0.734243	0.521236	-0.212714	0.213007
chr2	231737293	231738012	ENST00000287600	intron	3	-	719	ENSG00000156973	PDE6D	8788	protein_coding	1140	1	NM_002601.4	NM_002601	2	q37.1	5	0	39.87	50.2	0.639852	0.911245	0.794223	-0.154372	0.117022
chr2	231738139	231739099	ENST00000287600	intron	2	-	960	ENSG00000156973	PDE6D	8788	protein_coding	1140	1	NM_002601.4	NM_002601	2	q37.1	5	0	37.75	44.85	0.640195	0.960075	0.841695	-0.2015	0.11838
chr2	231739189	231781064	ENST00000287600	intron	1	-	41875	ENSG00000156973	PDE6D	8788	protein_coding	1140	1	NM_002601.4	NM_002601	2	q37.1	5	0	27.42	35.95	0.444186	0.955888	0.762726	-0.31854	0.193162
chr2	232697393	232703423	ENST00000373563	intron	1	+	6030	ENSG00000204120	GIGYF2	11960	protein_coding	7816	1	NM_001103146.3	NM_001103146	2	q37.1	29	0	43.09	135.95	0.181906	0.47513	0.316955	-0.135049	0.158176
chr2	232703490	232735154	ENST00000373563	intron	2	+	31664	ENSG00000204120	GIGYF2	11960	protein_coding	7816	1	NM_001103146.3	NM_001103146	2	q37.1	29	0	40.24	167.18	0.1595	0.339656	0.240699	-0.0811988	0.0989577
chr2	232735239	232747614	ENST00000373563	intron	3	+	12375	ENSG00000204120	GIGYF2	11960	protein_coding	7816	1	NM_001103146.3	NM_001103146	2	q37.1	29	0	50.55	74.29	0.51338	0.818929	0.680442	-0.167062	0.138488
chr2	232747745	232748986	ENST00000373563	intron	4	+	1241	ENSG00000204120	GIGYF2	11960	protein_coding	7816	1	NM_001103146.3	NM_001103146	2	q37.1	29	0	65.4	72.75	0.751743	0.980072	0.898969	-0.147226	0.0811028
chr2	232749083	232756222	ENST00000373563	intron	5	+	7139	ENSG00000204120	GIGYF2	11960	protein_coding	7816	1	NM_001103146.3	NM_001103146	2	q37.1	29	0	70.42	93	0.636241	0.857382	0.757204	-0.120964	0.100177
chr2	232756335	232760479	ENST00000373563	intron	6	+	4144	ENSG00000204120	GIGYF2	11960	protein_coding	7816	1	NM_001103146.3	NM_001103146	2	q37.1	29	0	75.82	102.11	0.58959	0.878394	0.742533	-0.152942	0.135862
chr2	232760592	232761395	ENST00000373563	intron	7	+	803	ENSG00000204120	GIGYF2	11960	protein_coding	7816	1	NM_001103146.3	NM_001103146	2	q37.1	29	0	59.22	73.45	0.668809	0.901341	0.806263	-0.137454	0.0950784
chr2	232761437	232787149	ENST00000373563	intron	8	+	25712	ENSG00000204120	GIGYF2	11960	protein_coding	7816	1	NM_001103146.3	NM_001103146	2	q37.1	29	0	26.65	68.44	0.213706	0.575946	0.389392	-0.175686	0.186554
chr2	232787330	232790697	ENST00000373563	intron	9	+	3367	ENSG00000204120	GIGYF2	11960	protein_coding	7816	1	NM_001103146.3	NM_001103146	2	q37.1	29	0	71.42	106.53	0.508374	0.810503	0.670421	-0.162047	0.140082
chr2	232790916	232791007	ENST00000373563	intron	10	+	91	ENSG00000204120	GIGYF2	11960	protein_coding	7816	1	NM_001103146.3	NM_001103146	2	q37.1	29	0	79.09	96.55	0.666008	0.928519	0.819161	-0.153153	0.109358
chr2	232791171	232791257	ENST00000373563	intron	11	+	86	ENSG00000204120	GIGYF2	11960	protein_coding	7816	1	NM_001103146.3	NM_001103146	2	q37.1	29	0	57.15	70.73	0.63404	0.926726	0.808002	-0.173962	0.118724
chr2	232791447	232794747	ENST00000373563	intron	12	+	3300	ENSG00000204120	GIGYF2	11960	protein_coding	7816	1	NM_001103146.3	NM_001103146	2	q37.1	29	0	71.47	101.62	0.557401	0.829202	0.703306	-0.145905	0.125896
chr2	232794945	232796061	ENST00000373563	intron	13	+	1116	ENSG00000204120	GIGYF2	11960	protein_coding	7816	1	NM_001103146.3	NM_001103146	2	q37.1	29	0	60.76	76.91	0.64356	0.903054	0.790014	-0.146454	0.11304
chr2	232796222	232806490	ENST00000373563	intron	14	+	10268	ENSG00000204120	GIGYF2	11960	protein_coding	7816	1	NM_001103146.3	NM_001103146	2	q37.1	29	0	54.98	76.93	0.543051	0.864292	0.714676	-0.171625	0.149616
chr2	232806658	232809719	ENST00000373563	intron	15	+	3061	ENSG00000204120	GIGYF2	11960	protein_coding	7816	1	NM_001103146.3	NM_001103146	2	q37.1	29	0	62.98	108.44	0.412486	0.744406	0.580782	-0.168296	0.163624
chr2	232809812	232811243	ENST00000373563	intron	16	+	1431	ENSG00000204120	GIGYF2	11960	protein_coding	7816	1	NM_001103146.3	NM_001103146	2	q37.1	29	0	41.56	89.25	0.29529	0.627758	0.465658	-0.170368	0.1621
chr2	232811352	232812390	ENST00000373563	intron	17	+	1038	ENSG00000204120	GIGYF2	11960	protein_coding	7816	1	NM_001103146.3	NM_001103146	2	q37.1	29	0	57.53	88.75	0.457455	0.823865	0.648225	-0.19077	0.17564
chr2	232812492	232815636	ENST00000373563	intron	18	+	3144	ENSG00000204120	GIGYF2	11960	protein_coding	7816	1	NM_001103146.3	NM_001103146	2	q37.1	29	0	79.6	95.95	0.699339	0.92391	0.829599	-0.130259	0.094311
chr2	232815738	232816870	ENST00000373563	intron	19	+	1132	ENSG00000204120	GIGYF2	11960	protein_coding	7816	1	NM_001103146.3	NM_001103146	2	q37.1	29	0	43.6	76.69	0.396527	0.718886	0.568523	-0.171995	0.150363
chr2	232817033	232819826	ENST00000373563	intron	20	+	2793	ENSG00000204120	GIGYF2	11960	protein_coding	7816	1	NM_001103146.3	NM_001103146	2	q37.1	29	0	68.56	85.64	0.658559	0.912697	0.80056	-0.142001	0.112136
chr2	232819986	232832856	ENST00000373563	intron	21	+	12870	ENSG00000204120	GIGYF2	11960	protein_coding	7816	1	NM_001103146.3	NM_001103146	2	q37.1	29	0	30.36	61.71	0.282913	0.70007	0.491979	-0.209066	0.208091
chr2	232833094	232839848	ENST00000373563	intron	22	+	6754	ENSG00000204120	GIGYF2	11960	protein_coding	7816	1	NM_001103146.3	NM_001103146	2	q37.1	29	0	41.25	50.29	0.599492	0.961033	0.820243	-0.220751	0.140791
chr2	232839972	232844045	ENST00000373563	intron	23	+	4073	ENSG00000204120	GIGYF2	11960	protein_coding	7816	1	NM_001103146.3	NM_001103146	2	q37.1	29	0	33.85	44.96	0.509597	0.923122	0.752891	-0.243295	0.17023
chr2	232844256	232844368	ENST00000373563	intron	24	+	112	ENSG00000204120	GIGYF2	11960	protein_coding	7816	1	NM_001103146.3	NM_001103146	2	q37.1	29	0	42.53	50.4	0.579022	0.976658	0.843849	-0.264828	0.132809
chr2	232844575	232845731	ENST00000373563	intron	25	+	1156	ENSG00000204120	GIGYF2	11960	protein_coding	7816	1	NM_001103146.3	NM_001103146	2	q37.1	29	0	45.53	62.16	0.528623	0.888154	0.732465	-0.203841	0.15569
chr2	232845887	232847347	ENST00000373563	intron	26	+	1460	ENSG00000204120	GIGYF2	11960	protein_coding	7816	1	NM_001103146.3	NM_001103146	2	q37.1	29	0	62.27	98.67	0.462852	0.789077	0.631094	-0.168241	0.157983
chr2	232847572	232850261	ENST00000373563	intron	27	+	2689	ENSG00000204120	GIGYF2	11960	protein_coding	7816	1	NM_001103146.3	NM_001103146	2	q37.1	29	0	63.45	84.76	0.583881	0.874031	0.748584	-0.164703	0.125446
chr2	232850410	232856792	ENST00000373563	intron	28	+	6382	ENSG00000204120	GIGYF2	11960	protein_coding	7816	1	NM_001103146.3	NM_001103146	2	q37.1	29	1	60.75	87.07	0.564406	0.809428	0.697714	-0.133308	0.111713
chr2	235494850	235709178	ENST00000304032	intron	1	+	214328	ENSG00000157985	AGAP1	16922	protein_coding	10889	1	NM_001037131.3	NM_001037131	2	q37.2	18	0	NA	NA	NA	NA	NA	NA	NA
chr2	235709238	235717556	ENST00000304032	intron	2	+	8318	ENSG00000157985	AGAP1	16922	protein_coding	10889	1	NM_001037131.3	NM_001037131	2	q37.2	18	0	13.69	15.29	0.562272	0.992749	0.895356	-0.333084	0.0973921
chr2	235717645	235740962	ENST00000304032	intron	3	+	23317	ENSG00000157985	AGAP1	16922	protein_coding	10889	1	NM_001037131.3	NM_001037131	2	q37.2	18	0	11.64	15.05	0.447757	0.943639	0.773422	-0.325665	0.170217
chr2	235741049	235744697	ENST00000304032	intron	4	+	3648	ENSG00000157985	AGAP1	16922	protein_coding	10889	1	NM_001037131.3	NM_001037131	2	q37.2	18	0	15.15	16.69	0.545962	0.995125	0.907729	-0.361767	0.0873957
chr2	235744840	235750353	ENST00000304032	intron	5	+	5513	ENSG00000157985	AGAP1	16922	protein_coding	10889	1	NM_001037131.3	NM_001037131	2	q37.2	18	0	15.16	21.29	0.24552	0.983386	0.712071	-0.466551	0.271315
chr2	235750489	235797758	ENST00000304032	intron	6	+	47269	ENSG00000157985	AGAP1	16922	protein_coding	10889	1	NM_001037131.3	NM_001037131	2	q37.2	18	0	16.49	22.11	0.378035	0.961594	0.745816	-0.367781	0.215777
chr2	235797887	235799366	ENST00000304032	intron	7	+	1479	ENSG00000157985	AGAP1	16922	protein_coding	10889	1	NM_001037131.3	NM_001037131	2	q37.2	18	0	19.56	21.36	0.645871	0.993379	0.91573	-0.26986	0.0776491
chr2	235799523	235807238	ENST00000304032	intron	8	+	7715	ENSG00000157985	AGAP1	16922	protein_coding	10889	1	NM_001037131.3	NM_001037131	2	q37.2	18	0	8.95	10.44	0.447178	0.982485	0.85728	-0.410101	0.125205
chr2	235807332	235883344	ENST00000304032	intron	9	+	76012	ENSG00000157985	AGAP1	16922	protein_coding	10889	1	NM_001037131.3	NM_001037131	2	q37.2	18	0	17.4	21.6	0.462397	0.974883	0.805556	-0.343158	0.169328
chr2	235883450	235908737	ENST00000304032	intron	10	+	25287	ENSG00000157985	AGAP1	16922	protein_coding	10889	1	NM_001037131.3	NM_001037131	2	q37.2	18	0	12.53	16.8	0.394778	0.95146	0.745833	-0.351056	0.205626
chr2	235908907	235930764	ENST00000304032	intron	11	+	21857	ENSG00000157985	AGAP1	16922	protein_coding	10889	1	NM_001037131.3	NM_001037131	2	q37.2	18	0	5.04	19.31	0.0321463	0.662475	0.261005	-0.228858	0.401471
chr2	235930924	235968461	ENST00000304032	intron	12	+	37537	ENSG00000157985	AGAP1	16922	protein_coding	10889	1	NM_001037131.3	NM_001037131	2	q37.2	18	0	3.85	14.95	0.0146957	0.744375	0.257525	-0.242829	0.48685
chr2	235968624	236036560	ENST00000304032	intron	13	+	67936	ENSG00000157985	AGAP1	16922	protein_coding	10889	1	NM_001037131.3	NM_001037131	2	q37.2	18	0	5.13	7.45	0.192985	0.950048	0.688591	-0.495605	0.261457
chr2	236036716	236040750	ENST00000304032	intron	14	+	4034	ENSG00000157985	AGAP1	16922	protein_coding	10889	1	NM_001037131.3	NM_001037131	2	q37.2	18	0	NA	NA	NA	NA	NA	NA	NA
chr2	236040842	236049058	ENST00000304032	intron	15	+	8216	ENSG00000157985	AGAP1	16922	protein_coding	10889	1	NM_001037131.3	NM_001037131	2	q37.2	18	0	NA	NA	NA	NA	NA	NA	NA
chr2	236049282	236120191	ENST00000304032	intron	16	+	70909	ENSG00000157985	AGAP1	16922	protein_coding	10889	1	NM_001037131.3	NM_001037131	2	q37.2	18	0	4.93	7.6	0.139416	0.946694	0.648684	-0.509269	0.29801
chr2	236120448	236123918	ENST00000304032	intron	17	+	3470	ENSG00000157985	AGAP1	16922	protein_coding	10889	1	NM_001037131.3	NM_001037131	2	q37.2	18	1	NA	NA	NA	NA	NA	NA	NA
chr2	237967133	237973091	ENST00000272930	intron	1	+	5958	ENSG00000184182	UBE2F	12480	protein_coding	2137	1	NM_080678.3	NM_080678	2	q37.3	10	0	124.73	143.87	0.700645	0.976249	0.866963	-0.166318	0.109286
chr2	237973226	237987962	ENST00000272930	intron	2	+	14736	ENSG00000184182	UBE2F	12480	protein_coding	2137	1	NM_080678.3	NM_080678	2	q37.3	10	0	139.56	186.65	0.614665	0.85813	0.74771	-0.133045	0.11042
chr2	237987993	237994743	ENST00000272930	intron	3	+	6750	ENSG00000184182	UBE2F	12480	protein_coding	2137	1	NM_080678.3	NM_080678	2	q37.3	10	0	164.51	190.07	0.747236	0.94266	0.865523	-0.118287	0.0771363
chr2	237994810	238016565	ENST00000272930	intron	4	+	21755	ENSG00000184182	UBE2F	12480	protein_coding	2137	1	NM_080678.3	NM_080678	2	q37.3	10	0	142.15	198.93	0.611369	0.805377	0.714573	-0.103204	0.090804
chr2	238016634	238025341	ENST00000272930	intron	5	+	8707	ENSG00000184182	UBE2F	12480	protein_coding	2137	1	NM_080678.3	NM_080678	2	q37.3	10	0	133.56	200.16	0.526569	0.817519	0.667266	-0.140698	0.150253
chr2	238025413	238030555	ENST00000272930	intron	6	+	5142	ENSG00000184182	UBE2F	12480	protein_coding	2137	1	NM_080678.3	NM_080678	2	q37.3	10	0	146.09	188.6	0.625629	0.881165	0.774602	-0.148973	0.106563
chr2	238030614	238032221	ENST00000272930	intron	7	+	1607	ENSG00000184182	UBE2F	12480	protein_coding	2137	1	NM_080678.3	NM_080678	2	q37.3	10	0	142.44	177.05	0.668847	0.899735	0.804518	-0.135671	0.0952163
chr2	238032255	238035877	ENST00000272930	intron	8	+	3622	ENSG00000184182	UBE2F	12480	protein_coding	2137	1	NM_080678.3	NM_080678	2	q37.3	10	0	137.24	191.53	0.577745	0.821927	0.716546	-0.1388	0.105381
chr2	238035941	238041287	ENST00000272930	intron	9	+	5346	ENSG00000184182	UBE2F	12480	protein_coding	2137	1	NM_080678.3	NM_080678	2	q37.3	10	1	135.69	184.11	0.55478	0.873096	0.737005	-0.182225	0.136091
chr2	239053137	239053459	ENST00000543185	intron	26	-	322	ENSG00000068024	HDAC4	14063	protein_coding	8461	1	NM_001378414.1	NM_001378415	2	q37.3	27	1	45.78	91.58	0.272918	0.733035	0.499891	-0.226973	0.233144
chr2	239053602	239054748	ENST00000543185	intron	25	-	1146	ENSG00000068024	HDAC4	14063	protein_coding	8461	1	NM_001378414.1	NM_001378415	2	q37.3	27	0	50.11	79.55	0.453907	0.771202	0.629918	-0.176011	0.141284
chr2	239054834	239066721	ENST00000543185	intron	24	-	11887	ENSG00000068024	HDAC4	14063	protein_coding	8461	1	NM_001378414.1	NM_001378415	2	q37.3	27	0	65.07	119.42	0.386731	0.698511	0.544884	-0.158153	0.153628
chr2	239066856	239068488	ENST00000543185	intron	23	-	1632	ENSG00000068024	HDAC4	14063	protein_coding	8461	1	NM_001378414.1	NM_001378415	2	q37.3	27	0	55.73	85.87	0.492786	0.786406	0.649004	-0.156219	0.137402
chr2	239068608	239081094	ENST00000543185	intron	22	-	12486	ENSG00000068024	HDAC4	14063	protein_coding	8461	1	NM_001378414.1	NM_001378415	2	q37.3	27	0	35.73	72	0.315881	0.706437	0.49625	-0.180369	0.210187
chr2	239081193	239082101	ENST00000543185	intron	21	-	908	ENSG00000068024	HDAC4	14063	protein_coding	8461	1	NM_001378414.1	NM_001378415	2	q37.3	27	0	37.45	55.71	0.463428	0.853503	0.672231	-0.208803	0.181272
chr2	239082222	239084154	ENST00000543185	intron	20	-	1932	ENSG00000068024	HDAC4	14063	protein_coding	8461	1	NM_001378414.1	NM_001378415	2	q37.3	27	0	46.36	110.53	0.281131	0.564319	0.419434	-0.138302	0.144885
chr2	239084243	239087558	ENST00000543185	intron	19	-	3315	ENSG00000068024	HDAC4	14063	protein_coding	8461	1	NM_001378414.1	NM_001378415	2	q37.3	27	0	52.02	91.65	0.410835	0.716159	0.567594	-0.156759	0.148565
chr2	239087615	239090008	ENST00000543185	intron	18	-	2393	ENSG00000068024	HDAC4	14063	protein_coding	8461	1	NM_001378414.1	NM_001378415	2	q37.3	27	0	42.67	109.64	0.267367	0.507674	0.389183	-0.121815	0.118492
chr2	239090117	239095009	ENST00000543185	intron	17	-	4892	ENSG00000068024	HDAC4	14063	protein_coding	8461	1	NM_001378414.1	NM_001378415	2	q37.3	27	0	39.13	100.18	0.256564	0.530897	0.390597	-0.134032	0.1403
chr2	239095057	239102775	ENST00000543185	intron	16	-	7718	ENSG00000068024	HDAC4	14063	protein_coding	8461	1	NM_001378414.1	NM_001378415	2	q37.3	27	0	38.31	96.98	0.261926	0.556095	0.39503	-0.133104	0.161066
chr2	239102897	239108049	ENST00000543185	intron	15	-	5152	ENSG00000068024	HDAC4	14063	protein_coding	8461	1	NM_001378414.1	NM_001378415	2	q37.3	27	0	59.62	114.13	0.371843	0.670469	0.522387	-0.150544	0.148083
chr2	239108184	239111525	ENST00000543185	intron	14	-	3341	ENSG00000068024	HDAC4	14063	protein_coding	8461	1	NM_001378414.1	NM_001378415	2	q37.3	27	0	52.89	90.56	0.43365	0.742591	0.584033	-0.150382	0.158559
chr2	239111713	239115052	ENST00000543185	intron	13	-	3339	ENSG00000068024	HDAC4	14063	protein_coding	8461	1	NM_001378414.1	NM_001378415	2	q37.3	27	0	75.73	111.04	0.558109	0.793999	0.682006	-0.123898	0.111992
chr2	239115311	239126455	ENST00000543185	intron	12	-	11144	ENSG00000068024	HDAC4	14063	protein_coding	8461	1	NM_001378414.1	NM_001378415	2	q37.3	27	0	86.56	138.44	0.514506	0.74142	0.625253	-0.110747	0.116167
chr2	239126695	239134244	ENST00000543185	intron	11	-	7549	ENSG00000068024	HDAC4	14063	protein_coding	8461	1	NM_001378414.1	NM_001378415	2	q37.3	27	0	51.24	163.69	0.18833	0.483786	0.313031	-0.124701	0.170755
chr2	239134444	239134526	ENST00000543185	intron	10	-	82	ENSG00000068024	HDAC4	14063	protein_coding	8461	1	NM_001378414.1	NM_001378415	2	q37.3	27	0	177.02	220.16	0.708952	0.889145	0.804052	-0.0950993	0.085093
chr2	239134644	239139683	ENST00000543185	intron	9	-	5039	ENSG00000068024	HDAC4	14063	protein_coding	8461	1	NM_001378414.1	NM_001378415	2	q37.3	27	0	193.33	240.58	0.702456	0.88476	0.8036	-0.101144	0.0811602
chr2	239139797	239144582	ENST00000543185	intron	8	-	4785	ENSG00000068024	HDAC4	14063	protein_coding	8461	1	NM_001378414.1	NM_001378415	2	q37.3	27	0	189.2	268.71	0.605836	0.789855	0.704105	-0.0982692	0.0857505
chr2	239144715	239156651	ENST00000543185	intron	7	-	11936	ENSG00000068024	HDAC4	14063	protein_coding	8461	1	NM_001378414.1	NM_001378415	2	q37.3	27	0	155.44	215.62	0.589194	0.831249	0.720898	-0.131704	0.110351
chr2	239156774	239163802	ENST00000543185	intron	6	-	7028	ENSG00000068024	HDAC4	14063	protein_coding	8461	1	NM_001378414.1	NM_001378415	2	q37.3	27	0	214.42	271.38	0.705666	0.864862	0.79011	-0.084444	0.0747519
chr2	239163924	239176412	ENST00000543185	intron	5	-	12488	ENSG00000068024	HDAC4	14063	protein_coding	8461	1	NM_001378414.1	NM_001378415	2	q37.3	27	0	102.35	128.09	0.664696	0.903758	0.799048	-0.134351	0.104711
chr2	239176564	239189832	ENST00000543185	intron	4	-	13268	ENSG00000068024	HDAC4	14063	protein_coding	8461	1	NM_001378414.1	NM_001378415	2	q37.3	27	0	174.96	217.35	0.675573	0.912367	0.804969	-0.129396	0.107398
chr2	239190078	239236592	ENST00000543185	intron	3	-	46514	ENSG00000068024	HDAC4	14063	protein_coding	8461	1	NM_001378414.1	NM_001378415	2	q37.3	27	0	115.64	164.49	0.576956	0.825692	0.703021	-0.126065	0.122671
chr2	239236665	239352677	ENST00000543185	intron	2	-	116012	ENSG00000068024	HDAC4	14063	protein_coding	8461	1	NM_001378414.1	NM_001378415	2	q37.3	27	0	40.09	159.44	0.138811	0.41732	0.251443	-0.112631	0.165877
chr2	239352919	239400977	ENST00000543185	intron	1	-	48058	ENSG00000068024	HDAC4	14063	protein_coding	8461	1	NM_001378414.1	NM_001378415	2	q37.3	27	0	NA	NA	NA	NA	NA	NA	NA
chr2	241150548	241153475	ENST00000234038	intron	1	+	2927	ENSG00000115685	PPP1R7	9295	protein_coding	1941	1	NM_002712.3	NM_002712	2	q37.3	10	0	25.25	74.95	0.135668	0.584998	0.336891	-0.201223	0.248107
chr2	241153605	241157806	ENST00000234038	intron	2	+	4201	ENSG00000115685	PPP1R7	9295	protein_coding	1941	1	NM_002712.3	NM_002712	2	q37.3	10	0	54.25	93.44	0.351663	0.790945	0.580586	-0.228923	0.210358
chr2	241157863	241158483	ENST00000234038	intron	3	+	620	ENSG00000115685	PPP1R7	9295	protein_coding	1941	1	NM_002712.3	NM_002712	2	q37.3	10	0	92.36	103.87	0.775292	0.960401	0.889188	-0.113896	0.0712123
chr2	241158550	241159212	ENST00000234038	intron	4	+	662	ENSG00000115685	PPP1R7	9295	protein_coding	1941	1	NM_002712.3	NM_002712	2	q37.3	10	0	85.09	129.8	0.524834	0.777722	0.655547	-0.130713	0.122175
chr2	241159344	241160331	ENST00000234038	intron	5	+	987	ENSG00000115685	PPP1R7	9295	protein_coding	1941	1	NM_002712.3	NM_002712	2	q37.3	10	0	127.93	149.49	0.738018	0.938306	0.855776	-0.117758	0.0825297
chr2	241160495	241163284	ENST00000234038	intron	6	+	2789	ENSG00000115685	PPP1R7	9295	protein_coding	1941	1	NM_002712.3	NM_002712	2	q37.3	10	0	146.15	172.87	0.765445	0.905829	0.845433	-0.0799881	0.0603958
chr2	241163402	241166336	ENST00000234038	intron	7	+	2934	ENSG00000115685	PPP1R7	9295	protein_coding	1941	1	NM_002712.3	NM_002712	2	q37.3	10	0	98.95	116.13	0.723266	0.941283	0.852062	-0.128796	0.0892211
chr2	241166442	241169780	ENST00000234038	intron	8	+	3338	ENSG00000115685	PPP1R7	9295	protein_coding	1941	1	NM_002712.3	NM_002712	2	q37.3	10	0	63.04	104.09	0.486511	0.721629	0.60563	-0.119118	0.116
chr2	241169868	241182646	ENST00000234038	intron	9	+	12778	ENSG00000115685	PPP1R7	9295	protein_coding	1941	1	NM_002712.3	NM_002712	2	q37.3	10	1	55.67	75.73	0.527961	0.906132	0.735112	-0.207151	0.17102
chr2	219002	224863	ENST00000356150	intron	9	-	5861	ENSG00000035115	SH3YL1	29546	protein_coding	1744	1	NM_015677.4	NM_015677	2	p25.3	10	1	16.02	64.4	0.021672	0.594755	0.248758	-0.227086	0.345997
chr2	224921	229965	ENST00000356150	intron	8	-	5044	ENSG00000035115	SH3YL1	29546	protein_coding	1744	1	NM_015677.4	NM_015677	2	p25.3	10	0	16.6	53.85	0.0344963	0.678831	0.308264	-0.273767	0.370567
chr2	230045	231022	ENST00000356150	intron	7	-	977	ENSG00000035115	SH3YL1	29546	protein_coding	1744	1	NM_015677.4	NM_015677	2	p25.3	10	0	37.07	64.07	0.355055	0.774081	0.578586	-0.223531	0.195495
chr2	231192	233100	ENST00000356150	intron	6	-	1908	ENSG00000035115	SH3YL1	29546	protein_coding	1744	1	NM_015677.4	NM_015677	2	p25.3	10	0	22.87	40.38	0.299676	0.788851	0.566369	-0.266694	0.222482
chr2	233230	234159	ENST00000356150	intron	5	-	929	ENSG00000035115	SH3YL1	29546	protein_coding	1744	1	NM_015677.4	NM_015677	2	p25.3	10	0	48.42	61.67	0.614376	0.899494	0.785147	-0.170771	0.114348
chr2	234273	247537	ENST00000356150	intron	4	-	13264	ENSG00000035115	SH3YL1	29546	protein_coding	1744	1	NM_015677.4	NM_015677	2	p25.3	10	0	27.33	54.29	0.112542	0.893778	0.503408	-0.390866	0.390371
chr2	247603	249730	ENST00000356150	intron	3	-	2127	ENSG00000035115	SH3YL1	29546	protein_coding	1744	1	NM_015677.4	NM_015677	2	p25.3	10	0	36.29	43.87	0.616782	0.957569	0.827217	-0.210435	0.130353
chr2	249845	253004	ENST00000356150	intron	2	-	3159	ENSG00000035115	SH3YL1	29546	protein_coding	1744	1	NM_015677.4	NM_015677	2	p25.3	10	0	48.51	65.42	0.577276	0.872402	0.741516	-0.164241	0.130885
chr2	253116	263983	ENST00000356150	intron	1	-	10867	ENSG00000035115	SH3YL1	29546	protein_coding	1744	1	NM_015677.4	NM_015677	2	p25.3	10	0	9.49	54.33	0.0249881	0.439886	0.174673	-0.149685	0.265213
chr2	3189509	3192413	ENST00000382125	intron	8	-	2904	ENSG00000032389	EIPR1	12383	protein_coding	1657	1	NM_003310.5	NM_001330531	2	p25.3	9	1	27.53	33.58	0.597989	0.961686	0.819833	-0.221844	0.141853
chr2	3192582	3193998	ENST00000382125	intron	7	-	1416	ENSG00000032389	EIPR1	12383	protein_coding	1657	1	NM_003310.5	NM_001330531	2	p25.3	9	0	23.04	31.71	0.475242	0.909237	0.726585	-0.251343	0.182653
chr2	3194167	3196880	ENST00000382125	intron	6	-	2713	ENSG00000032389	EIPR1	12383	protein_coding	1657	1	NM_003310.5	NM_001330531	2	p25.3	9	0	26.25	34.53	0.519914	0.928034	0.760209	-0.240294	0.167825
chr2	3197018	3214148	ENST00000382125	intron	5	-	17130	ENSG00000032389	EIPR1	12383	protein_coding	1657	1	NM_003310.5	NM_001330531	2	p25.3	9	0	27.65	54.51	0.277807	0.728095	0.507246	-0.22944	0.220848
chr2	3214249	3257298	ENST00000382125	intron	4	-	43049	ENSG00000032389	EIPR1	12383	protein_coding	1657	1	NM_003310.5	NM_001330531	2	p25.3	9	0	18.82	35.07	0.263149	0.804537	0.536641	-0.273492	0.267896
chr2	3257456	3338016	ENST00000382125	intron	3	-	80560	ENSG00000032389	EIPR1	12383	protein_coding	1657	1	NM_003310.5	NM_001330531	2	p25.3	9	0	18.93	50.2	0.176104	0.623755	0.377092	-0.200988	0.246663
chr2	3338150	3354549	ENST00000382125	intron	2	-	16399	ENSG00000032389	EIPR1	12383	protein_coding	1657	1	NM_003310.5	NM_001330531	2	p25.3	9	0	48.51	58.45	0.642412	0.949665	0.82994	-0.187528	0.119725
chr2	3354634	3377647	ENST00000382125	intron	1	-	23013	ENSG00000032389	EIPR1	12383	protein_coding	1657	1	NM_003310.5	NM_001330531	2	p25.3	9	0	44.84	53.31	0.668797	0.954779	0.841118	-0.172321	0.113661
chr2	3379877	3387619	ENST00000324266	intron	1	+	7742	ENSG00000171853	TRAPPC12	24284	protein_coding	2499	1	NM_016030.6	NM_016030	2	p25.3	12	0	130.69	173.78	0.636307	0.849375	0.752043	-0.115735	0.0973323
chr2	3388671	3401776	ENST00000324266	intron	2	+	13105	ENSG00000171853	TRAPPC12	24284	protein_coding	2499	1	NM_016030.6	NM_016030	2	p25.3	12	0	106.64	140.15	0.665677	0.848033	0.760899	-0.0952221	0.0871338
chr2	3401894	3421880	ENST00000324266	intron	3	+	19986	ENSG00000171853	TRAPPC12	24284	protein_coding	2499	1	NM_016030.6	NM_016030	2	p25.3	12	0	75.6	113.4	0.550141	0.77786	0.666667	-0.116526	0.111193
chr2	3421995	3424524	ENST00000324266	intron	4	+	2529	ENSG00000171853	TRAPPC12	24284	protein_coding	2499	1	NM_016030.6	NM_016030	2	p25.3	12	0	99.11	121.07	0.694225	0.915419	0.818617	-0.124392	0.0968014
chr2	3424664	3443778	ENST00000324266	intron	5	+	19114	ENSG00000171853	TRAPPC12	24284	protein_coding	2499	1	NM_016030.6	NM_016030	2	p25.3	12	0	56.22	99.93	0.384189	0.726559	0.562594	-0.178405	0.163965
chr2	3443892	3457620	ENST00000324266	intron	6	+	13728	ENSG00000171853	TRAPPC12	24284	protein_coding	2499	1	NM_016030.6	NM_016030	2	p25.3	12	0	55.31	159.67	0.204275	0.523164	0.346402	-0.142127	0.176762
chr2	3457694	3460262	ENST00000324266	intron	7	+	2568	ENSG00000171853	TRAPPC12	24284	protein_coding	2499	1	NM_016030.6	NM_016030	2	p25.3	12	0	75.27	142.76	0.392388	0.667434	0.527249	-0.13486	0.140185
chr2	3460337	3465596	ENST00000324266	intron	8	+	5259	ENSG00000171853	TRAPPC12	24284	protein_coding	2499	1	NM_016030.6	NM_016030	2	p25.3	12	0	94.93	167.6	0.431575	0.692601	0.566408	-0.134833	0.126193
chr2	3465696	3477694	ENST00000324266	intron	9	+	11998	ENSG00000171853	TRAPPC12	24284	protein_coding	2499	1	NM_016030.6	NM_016030	2	p25.3	12	0	78.13	268.36	0.171722	0.441073	0.291139	-0.119417	0.149934
chr2	3477796	3478845	ENST00000324266	intron	10	+	1049	ENSG00000171853	TRAPPC12	24284	protein_coding	2499	1	NM_016030.6	NM_016030	2	p25.3	12	0	52.56	151.49	0.20103	0.524417	0.346954	-0.145924	0.177463
chr2	3478934	3479218	ENST00000324266	intron	11	+	284	ENSG00000171853	TRAPPC12	24284	protein_coding	2499	1	NM_016030.6	NM_016030	2	p25.3	12	1	74.27	184.2	0.260715	0.553081	0.403203	-0.142488	0.149878
chr2	6917623	6940947	ENST00000320892	intron	1	+	23324	ENSG00000151692	RNF144A	20457	protein_coding	5720	1	NM_014746.6	NM_001349181	2	p25.1	9	0	63.2	74.55	0.676678	0.957408	0.847753	-0.171076	0.109655
chr2	6941148	6996915	ENST00000320892	intron	2	+	55767	ENSG00000151692	RNF144A	20457	protein_coding	5720	1	NM_014746.6	NM_001349181	2	p25.1	9	0	66.45	89.45	0.583944	0.874174	0.742873	-0.158929	0.131301
chr2	6997062	7014453	ENST00000320892	intron	3	+	17391	ENSG00000151692	RNF144A	20457	protein_coding	5720	1	NM_014746.6	NM_001349181	2	p25.1	9	0	61.58	93.2	0.508408	0.813681	0.66073	-0.152322	0.152951
chr2	7014559	7014711	ENST00000320892	intron	4	+	152	ENSG00000151692	RNF144A	20457	protein_coding	5720	1	NM_014746.6	NM_001349181	2	p25.1	9	0	57.67	73.51	0.63674	0.904781	0.784519	-0.147779	0.120262
chr2	7014773	7020472	ENST00000320892	intron	5	+	5699	ENSG00000151692	RNF144A	20457	protein_coding	5720	1	NM_014746.6	NM_001349181	2	p25.1	9	0	51.16	72.55	0.562872	0.832041	0.705169	-0.142297	0.126872
chr2	7020681	7024368	ENST00000320892	intron	6	+	3687	ENSG00000151692	RNF144A	20457	protein_coding	5720	1	NM_014746.6	NM_001349181	2	p25.1	9	0	29.69	85.6	0.211502	0.51628	0.346846	-0.135344	0.169435
chr2	7024517	7030125	ENST00000320892	intron	7	+	5608	ENSG00000151692	RNF144A	20457	protein_coding	5720	1	NM_014746.6	NM_001349181	2	p25.1	9	0	44.05	89.82	0.276646	0.741403	0.490425	-0.213779	0.250977
chr2	7030216	7039628	ENST00000320892	intron	8	+	9412	ENSG00000151692	RNF144A	20457	protein_coding	5720	1	NM_014746.6	NM_001349181	2	p25.1	9	1	45.25	81.45	0.362113	0.767437	0.555556	-0.193442	0.211882
chr2	8731983	8733443	ENST00000256707	intron	29	-	1460	ENSG00000134313	KIDINS220	29508	protein_coding	7348	1	NM_020738.4	NM_020738	2	p25.1	30	1	56.69	137.78	0.251744	0.59244	0.411453	-0.159709	0.180987
chr2	8733681	8734654	ENST00000256707	intron	28	-	973	ENSG00000134313	KIDINS220	29508	protein_coding	7348	1	NM_020738.4	NM_020738	2	p25.1	30	0	86.82	95.69	0.818316	0.962958	0.907305	-0.0889889	0.0556533
chr2	8734754	8736867	ENST00000256707	intron	27	-	2113	ENSG00000134313	KIDINS220	29508	protein_coding	7348	1	NM_020738.4	NM_020738	2	p25.1	30	0	74.87	91.13	0.68599	0.921818	0.821574	-0.135584	0.100245
chr2	8737000	8747144	ENST00000256707	intron	26	-	10144	ENSG00000134313	KIDINS220	29508	protein_coding	7348	1	NM_020738.4	NM_020738	2	p25.1	30	0	NA	NA	NA	NA	NA	NA	NA
chr2	8747202	8747886	ENST00000256707	intron	25	-	684	ENSG00000134313	KIDINS220	29508	protein_coding	7348	1	NM_020738.4	NM_020738	2	p25.1	30	0	NA	NA	NA	NA	NA	NA	NA
chr2	8748001	8750111	ENST00000256707	intron	24	-	2110	ENSG00000134313	KIDINS220	29508	protein_coding	7348	1	NM_020738.4	NM_020738	2	p25.1	30	0	111.82	198.07	0.441447	0.680821	0.564548	-0.123101	0.116273
chr2	8750336	8751465	ENST00000256707	intron	23	-	1129	ENSG00000134313	KIDINS220	29508	protein_coding	7348	1	NM_020738.4	NM_020738	2	p25.1	30	0	81.09	111.69	0.601797	0.833355	0.726027	-0.124231	0.107327
chr2	8751645	8770669	ENST00000256707	intron	22	-	19024	ENSG00000134313	KIDINS220	29508	protein_coding	7348	1	NM_020738.4	NM_020738	2	p25.1	30	0	98.25	139.02	0.560329	0.835699	0.706733	-0.146403	0.128966
chr2	8770833	8776747	ENST00000256707	intron	21	-	5914	ENSG00000134313	KIDINS220	29508	protein_coding	7348	1	NM_020738.4	NM_020738	2	p25.1	30	0	129.47	151.84	0.754539	0.929758	0.852674	-0.0981347	0.0770841
chr2	8776893	8778638	ENST00000256707	intron	20	-	1745	ENSG00000134313	KIDINS220	29508	protein_coding	7348	1	NM_020738.4	NM_020738	2	p25.1	30	0	112.18	171.45	0.513697	0.780644	0.654302	-0.140604	0.126343
chr2	8778728	8778895	ENST00000256707	intron	19	-	167	ENSG00000134313	KIDINS220	29508	protein_coding	7348	1	NM_020738.4	NM_020738	2	p25.1	30	0	142.25	182.04	0.649869	0.887992	0.781422	-0.131553	0.10657
chr2	8779140	8779673	ENST00000256707	intron	18	-	533	ENSG00000134313	KIDINS220	29508	protein_coding	7348	1	NM_020738.4	NM_020738	2	p25.1	30	0	136.91	154.51	0.793156	0.951114	0.886092	-0.0929351	0.0650221
chr2	8779815	8785740	ENST00000256707	intron	17	-	5925	ENSG00000134313	KIDINS220	29508	protein_coding	7348	1	NM_020738.4	NM_020738	2	p25.1	30	0	66.24	75.15	0.76875	0.955544	0.881437	-0.112687	0.0741073
chr2	8786031	8786205	ENST00000256707	intron	16	-	174	ENSG00000134313	KIDINS220	29508	protein_coding	7348	1	NM_020738.4	NM_020738	2	p25.1	30	0	95.56	105.27	0.778374	0.977217	0.907761	-0.129387	0.0694557
chr2	8786358	8788646	ENST00000256707	intron	15	-	2288	ENSG00000134313	KIDINS220	29508	protein_coding	7348	1	NM_020738.4	NM_020738	2	p25.1	30	0	52.31	67.62	0.555519	0.92523	0.773588	-0.218069	0.151642
chr2	8788813	8789879	ENST00000256707	intron	14	-	1066	ENSG00000134313	KIDINS220	29508	protein_coding	7348	1	NM_020738.4	NM_020738	2	p25.1	30	0	90.29	109.91	0.663144	0.93245	0.82149	-0.158346	0.11096
chr2	8790060	8791059	ENST00000256707	intron	13	-	999	ENSG00000134313	KIDINS220	29508	protein_coding	7348	1	NM_020738.4	NM_020738	2	p25.1	30	0	108.09	124.13	0.773565	0.939544	0.870781	-0.0972152	0.0687637
chr2	8791225	8793809	ENST00000256707	intron	12	-	2584	ENSG00000134313	KIDINS220	29508	protein_coding	7348	1	NM_020738.4	NM_020738	2	p25.1	30	0	91.64	102.25	0.787039	0.961771	0.896235	-0.109196	0.0655363
chr2	8793988	8796770	ENST00000256707	intron	11	-	2782	ENSG00000134313	KIDINS220	29508	protein_coding	7348	1	NM_020738.4	NM_020738	2	p25.1	30	0	118.04	147.35	0.693896	0.889017	0.801086	-0.10719	0.0879311
chr2	8796870	8798201	ENST00000256707	intron	10	-	1331	ENSG00000134313	KIDINS220	29508	protein_coding	7348	1	NM_020738.4	NM_020738	2	p25.1	30	0	129.53	149.73	0.762449	0.936101	0.86509	-0.102641	0.0710104
chr2	8798301	8800399	ENST00000256707	intron	9	-	2098	ENSG00000134313	KIDINS220	29508	protein_coding	7348	1	NM_020738.4	NM_020738	2	p25.1	30	0	94.73	110.51	0.725678	0.947885	0.857207	-0.131529	0.090678
chr2	8800499	8802929	ENST00000256707	intron	8	-	2430	ENSG00000134313	KIDINS220	29508	protein_coding	7348	1	NM_020738.4	NM_020738	2	p25.1	30	0	107.24	115.18	0.834665	0.982066	0.931064	-0.0963997	0.0510015
chr2	8803128	8806270	ENST00000256707	intron	7	-	3142	ENSG00000134313	KIDINS220	29508	protein_coding	7348	1	NM_020738.4	NM_020738	2	p25.1	30	0	139.96	153.69	0.809937	0.970058	0.910664	-0.100727	0.0593934
chr2	8806370	8812394	ENST00000256707	intron	6	-	6024	ENSG00000134313	KIDINS220	29508	protein_coding	7348	1	NM_020738.4	NM_020738	2	p25.1	30	0	97.07	139.24	0.578336	0.801691	0.697142	-0.118806	0.10455
chr2	8812494	8813236	ENST00000256707	intron	5	-	742	ENSG00000134313	KIDINS220	29508	protein_coding	7348	1	NM_020738.4	NM_020738	2	p25.1	30	0	71.67	142.24	0.400387	0.614122	0.503867	-0.10348	0.110256
chr2	8813336	8817617	ENST00000256707	intron	4	-	4281	ENSG00000134313	KIDINS220	29508	protein_coding	7348	1	NM_020738.4	NM_020738	2	p25.1	30	0	121.02	141.11	0.759046	0.93139	0.857629	-0.0985828	0.0737616
chr2	8817717	8818694	ENST00000256707	intron	3	-	977	ENSG00000134313	KIDINS220	29508	protein_coding	7348	1	NM_020738.4	NM_020738	2	p25.1	30	0	109.47	144.98	0.632498	0.857753	0.75507	-0.122571	0.102684
chr2	8818794	8826985	ENST00000256707	intron	2	-	8191	ENSG00000134313	KIDINS220	29508	protein_coding	7348	1	NM_020738.4	NM_020738	2	p25.1	30	0	77.75	124.47	0.490833	0.747843	0.624649	-0.133816	0.123194
chr2	8827130	8837479	ENST00000256707	intron	1	-	10349	ENSG00000134313	KIDINS220	29508	protein_coding	7348	1	NM_020738.4	NM_020738	2	p25.1	30	0	80.33	105.69	0.615696	0.891468	0.760053	-0.144357	0.131415
chr2	8858905	8860612	ENST00000305997	intron	12	-	1707	ENSG00000143797	MBOAT2	25193	protein_coding	7622	1	NM_138799.4	NM_001321266	2	p25.1	13	1	50.45	60.51	0.652384	0.948255	0.833746	-0.181363	0.114509
chr2	8860765	8862589	ENST00000305997	intron	11	-	1824	ENSG00000143797	MBOAT2	25193	protein_coding	7622	1	NM_138799.4	NM_001321266	2	p25.1	13	0	34.09	73.91	0.259037	0.681037	0.461237	-0.202199	0.2198
chr2	8862723	8864169	ENST00000305997	intron	10	-	1446	ENSG00000143797	MBOAT2	25193	protein_coding	7622	1	NM_138799.4	NM_001321266	2	p25.1	13	0	75.64	127.35	0.426265	0.75925	0.593954	-0.167689	0.165296
chr2	8864235	8868445	ENST00000305997	intron	9	-	4210	ENSG00000143797	MBOAT2	25193	protein_coding	7622	1	NM_138799.4	NM_001321266	2	p25.1	13	0	54.04	65.51	0.655677	0.93808	0.824912	-0.169235	0.113168
chr2	8868550	8873107	ENST00000305997	intron	8	-	4557	ENSG00000143797	MBOAT2	25193	protein_coding	7622	1	NM_138799.4	NM_001321266	2	p25.1	13	0	36.75	67	0.315441	0.777371	0.548507	-0.233067	0.228863
chr2	8873301	8877029	ENST00000305997	intron	7	-	3728	ENSG00000143797	MBOAT2	25193	protein_coding	7622	1	NM_138799.4	NM_001321266	2	p25.1	13	0	58.53	73.64	0.58698	0.931931	0.794813	-0.207832	0.137119
chr2	8877214	8882510	ENST00000305997	intron	6	-	5296	ENSG00000143797	MBOAT2	25193	protein_coding	7622	1	NM_138799.4	NM_001321266	2	p25.1	13	0	93.22	113.24	0.678932	0.915972	0.823207	-0.144275	0.0927646
chr2	8882566	8888017	ENST00000305997	intron	5	-	5451	ENSG00000143797	MBOAT2	25193	protein_coding	7622	1	NM_138799.4	NM_001321266	2	p25.1	13	0	86.24	92.64	0.81685	0.9827	0.930915	-0.114065	0.051785
chr2	8888074	8908620	ENST00000305997	intron	4	-	20546	ENSG00000143797	MBOAT2	25193	protein_coding	7622	1	NM_138799.4	NM_001321266	2	p25.1	13	0	63.73	91.25	0.499867	0.959622	0.698411	-0.198544	0.261211
chr2	8908717	8943186	ENST00000305997	intron	3	-	34469	ENSG00000143797	MBOAT2	25193	protein_coding	7622	1	NM_138799.4	NM_001321266	2	p25.1	13	0	125.93	222.47	0.445508	0.811126	0.566054	-0.120546	0.245072
chr2	8943265	8958496	ENST00000305997	intron	2	-	15231	ENSG00000143797	MBOAT2	25193	protein_coding	7622	1	NM_138799.4	NM_001321266	2	p25.1	13	0	230.75	255.18	0.621387	0.989246	0.904264	-0.282877	0.0849826
chr2	8958643	9003539	ENST00000305997	intron	1	-	44896	ENSG00000143797	MBOAT2	25193	protein_coding	7622	1	NM_138799.4	NM_001321266	2	p25.1	13	0	37	176.67	0.0848833	0.496434	0.20943	-0.124547	0.287004
chr2	9207231	9279316	ENST00000281419	intron	1	+	72085	ENSG00000151693	ASAP2	2721	protein_coding	5665	1	NM_003887.3	NM_003887	2	p25.1	28	0	NA	NA	NA	NA	NA	NA	NA
chr2	9279390	9297299	ENST00000281419	intron	2	+	17909	ENSG00000151693	ASAP2	2721	protein_coding	5665	1	NM_003887.3	NM_003887	2	p25.1	28	0	NA	NA	NA	NA	NA	NA	NA
chr2	9297446	9318523	ENST00000281419	intron	3	+	21077	ENSG00000151693	ASAP2	2721	protein_coding	5665	1	NM_003887.3	NM_003887	2	p25.1	28	0	8.82	9.91	0.47388	0.993325	0.89001	-0.41613	0.103315
chr2	9318599	9320287	ENST00000281419	intron	4	+	1688	ENSG00000151693	ASAP2	2721	protein_coding	5665	1	NM_003887.3	NM_003887	2	p25.1	28	0	9.47	10.89	0.543854	0.992748	0.869605	-0.325751	0.123142
chr2	9320338	9323120	ENST00000281419	intron	5	+	2782	ENSG00000151693	ASAP2	2721	protein_coding	5665	1	NM_003887.3	NM_003887	2	p25.1	28	0	11.42	11.76	0.678847	0.995548	0.971088	-0.292242	0.0244592
chr2	9323251	9327825	ENST00000281419	intron	6	+	4574	ENSG00000151693	ASAP2	2721	protein_coding	5665	1	NM_003887.3	NM_003887	2	p25.1	28	0	10.58	11.13	0.671772	0.989537	0.950584	-0.278812	0.0389527
chr2	9327912	9334737	ENST00000281419	intron	7	+	6825	ENSG00000151693	ASAP2	2721	protein_coding	5665	1	NM_003887.3	NM_003887	2	p25.1	28	0	13.75	14.71	0.575007	0.996492	0.934738	-0.359731	0.0617539
chr2	9334814	9335092	ENST00000281419	intron	8	+	278	ENSG00000151693	ASAP2	2721	protein_coding	5665	1	NM_003887.3	NM_003887	2	p25.1	28	0	17	17.87	0.667613	0.99618	0.951315	-0.283702	0.044865
chr2	9335180	9344531	ENST00000281419	intron	9	+	9351	ENSG00000151693	ASAP2	2721	protein_coding	5665	1	NM_003887.3	NM_003887	2	p25.1	28	0	15.67	17.16	0.633215	0.991263	0.91317	-0.279955	0.0780929
chr2	9344636	9344730	ENST00000281419	intron	10	+	94	ENSG00000151693	ASAP2	2721	protein_coding	5665	1	NM_003887.3	NM_003887	2	p25.1	28	0	12.69	13.49	0.664507	0.993229	0.940697	-0.27619	0.0525324
chr2	9344801	9350807	ENST00000281419	intron	11	+	6006	ENSG00000151693	ASAP2	2721	protein_coding	5665	1	NM_003887.3	NM_003887	2	p25.1	28	0	12.75	14.27	0.531603	0.988439	0.893483	-0.36188	0.0949566
chr2	9350896	9356046	ENST00000281419	intron	12	+	5150	ENSG00000151693	ASAP2	2721	protein_coding	5665	1	NM_003887.3	NM_003887	2	p25.1	28	0	10.38	11.75	0.555011	0.978047	0.883404	-0.328393	0.0946428
chr2	9356096	9356178	ENST00000281419	intron	13	+	82	ENSG00000151693	ASAP2	2721	protein_coding	5665	1	NM_003887.3	NM_003887	2	p25.1	28	0	15.13	15.55	0.744659	0.994909	0.97299	-0.228331	0.0219191
chr2	9356346	9358755	ENST00000281419	intron	14	+	2409	ENSG00000151693	ASAP2	2721	protein_coding	5665	1	NM_003887.3	NM_003887	2	p25.1	28	0	9.65	10.18	0.578424	0.994933	0.947937	-0.369513	0.0469961
chr2	9358890	9368424	ENST00000281419	intron	15	+	9534	ENSG00000151693	ASAP2	2721	protein_coding	5665	1	NM_003887.3	NM_003887	2	p25.1	28	0	8.65	9.13	0.597981	0.997765	0.947426	-0.349446	0.0503386
chr2	9368520	9374754	ENST00000281419	intron	16	+	6234	ENSG00000151693	ASAP2	2721	protein_coding	5665	1	NM_003887.3	NM_003887	2	p25.1	28	0	10.15	10.49	0.732355	0.990972	0.967588	-0.235233	0.0233836
chr2	9374945	9376907	ENST00000281419	intron	17	+	1962	ENSG00000151693	ASAP2	2721	protein_coding	5665	1	NM_003887.3	NM_003887	2	p25.1	28	0	NA	NA	NA	NA	NA	NA	NA
chr2	9376994	9378943	ENST00000281419	intron	18	+	1949	ENSG00000151693	ASAP2	2721	protein_coding	5665	1	NM_003887.3	NM_003887	2	p25.1	28	0	9.95	10.49	0.65106	0.989211	0.948522	-0.297463	0.0406884
chr2	9379060	9380740	ENST00000281419	intron	19	+	1680	ENSG00000151693	ASAP2	2721	protein_coding	5665	1	NM_003887.3	NM_003887	2	p25.1	28	0	9.13	9.75	0.423532	0.998093	0.93641	-0.512879	0.0616826
chr2	9380809	9385244	ENST00000281419	intron	20	+	4435	ENSG00000151693	ASAP2	2721	protein_coding	5665	1	NM_003887.3	NM_003887	2	p25.1	28	0	12.71	13.31	0.625412	0.994703	0.954921	-0.329509	0.0397819
chr2	9385359	9388293	ENST00000281419	intron	21	+	2934	ENSG00000151693	ASAP2	2721	protein_coding	5665	1	NM_003887.3	NM_003887	2	p25.1	28	0	NA	NA	NA	NA	NA	NA	NA
chr2	9388547	9391061	ENST00000281419	intron	22	+	2514	ENSG00000151693	ASAP2	2721	protein_coding	5665	1	NM_003887.3	NM_003887	2	p25.1	28	0	9.85	12.13	0.272712	0.988251	0.812036	-0.539324	0.176214
chr2	9391197	9393481	ENST00000281419	intron	23	+	2284	ENSG00000151693	ASAP2	2721	protein_coding	5665	1	NM_003887.3	NM_003887	2	p25.1	28	0	15.98	18.6	0.355149	0.993399	0.85914	-0.503991	0.134259
chr2	9393648	9400022	ENST00000281419	intron	24	+	6374	ENSG00000151693	ASAP2	2721	protein_coding	5665	1	NM_003887.3	NM_003887	2	p25.1	28	0	8.47	9.98	0.415238	0.98663	0.848697	-0.43346	0.137933
chr2	9400073	9400741	ENST00000281419	intron	25	+	668	ENSG00000151693	ASAP2	2721	protein_coding	5665	1	NM_003887.3	NM_003887	2	p25.1	28	0	NA	NA	NA	NA	NA	NA	NA
chr2	9400831	9401273	ENST00000281419	intron	26	+	442	ENSG00000151693	ASAP2	2721	protein_coding	5665	1	NM_003887.3	NM_003887	2	p25.1	28	0	7.65	10.55	0.20144	0.97932	0.725118	-0.523678	0.254201
chr2	9401397	9403252	ENST00000281419	intron	27	+	1855	ENSG00000151693	ASAP2	2721	protein_coding	5665	1	NM_003887.3	NM_003887	2	p25.1	28	1	6.91	15.64	0.0399687	0.901852	0.441816	-0.401847	0.460036
chr2	9951854	9954914	ENST00000324907	intron	1	+	3060	ENSG00000134317	GRHL1	17923	protein_coding	3568	1	NM_198182.3	NM_198182	2	p25.1	16	0	NA	NA	NA	NA	NA	NA	NA
chr2	9955102	9958785	ENST00000324907	intron	2	+	3683	ENSG00000134317	GRHL1	17923	protein_coding	3568	1	NM_198182.3	NM_198182	2	p25.1	16	0	NA	NA	NA	NA	NA	NA	NA
chr2	9958857	9961045	ENST00000324907	intron	3	+	2188	ENSG00000134317	GRHL1	17923	protein_coding	3568	1	NM_198182.3	NM_198182	2	p25.1	16	0	NA	NA	NA	NA	NA	NA	NA
chr2	9961437	9962454	ENST00000324907	intron	4	+	1017	ENSG00000134317	GRHL1	17923	protein_coding	3568	1	NM_198182.3	NM_198182	2	p25.1	16	0	NA	NA	NA	NA	NA	NA	NA
chr2	9962532	9963885	ENST00000324907	intron	5	+	1353	ENSG00000134317	GRHL1	17923	protein_coding	3568	1	NM_198182.3	NM_198182	2	p25.1	16	0	NA	NA	NA	NA	NA	NA	NA
chr2	9964043	9964234	ENST00000324907	intron	6	+	191	ENSG00000134317	GRHL1	17923	protein_coding	3568	1	NM_198182.3	NM_198182	2	p25.1	16	0	NA	NA	NA	NA	NA	NA	NA
chr2	9964347	9965286	ENST00000324907	intron	7	+	939	ENSG00000134317	GRHL1	17923	protein_coding	3568	1	NM_198182.3	NM_198182	2	p25.1	16	0	NA	NA	NA	NA	NA	NA	NA
chr2	9965382	9986123	ENST00000324907	intron	8	+	20741	ENSG00000134317	GRHL1	17923	protein_coding	3568	1	NM_198182.3	NM_198182	2	p25.1	16	0	NA	NA	NA	NA	NA	NA	NA
chr2	9986283	9990695	ENST00000324907	intron	9	+	4412	ENSG00000134317	GRHL1	17923	protein_coding	3568	1	NM_198182.3	NM_198182	2	p25.1	16	0	NA	NA	NA	NA	NA	NA	NA
chr2	9990748	9992006	ENST00000324907	intron	10	+	1258	ENSG00000134317	GRHL1	17923	protein_coding	3568	1	NM_198182.3	NM_198182	2	p25.1	16	0	NA	NA	NA	NA	NA	NA	NA
chr2	9992147	9993206	ENST00000324907	intron	11	+	1059	ENSG00000134317	GRHL1	17923	protein_coding	3568	1	NM_198182.3	NM_198182	2	p25.1	16	0	NA	NA	NA	NA	NA	NA	NA
chr2	9993245	9995878	ENST00000324907	intron	12	+	2633	ENSG00000134317	GRHL1	17923	protein_coding	3568	1	NM_198182.3	NM_198182	2	p25.1	16	0	NA	NA	NA	NA	NA	NA	NA
chr2	9995971	9996315	ENST00000324907	intron	13	+	344	ENSG00000134317	GRHL1	17923	protein_coding	3568	1	NM_198182.3	NM_198182	2	p25.1	16	0	7.11	7.62	0.649342	0.993377	0.933071	-0.283729	0.0603064
chr2	9996402	9998964	ENST00000324907	intron	14	+	2562	ENSG00000134317	GRHL1	17923	protein_coding	3568	1	NM_198182.3	NM_198182	2	p25.1	16	0	7.29	7.71	0.544874	0.995443	0.945525	-0.400652	0.049918
chr2	9999030	10000592	ENST00000324907	intron	15	+	1562	ENSG00000134317	GRHL1	17923	protein_coding	3568	1	NM_198182.3	NM_198182	2	p25.1	16	1	NA	NA	NA	NA	NA	NA	NA
chr2	10303178	10396834	ENST00000307845	intron	1	+	93656	ENSG00000115756	HPCAL1	5145	protein_coding	1749	1	NM_002149.4	NM_002149	2	p25.1	5	0	107.05	135.73	0.595868	0.92117	0.788698	-0.19283	0.132472
chr2	10396921	10419733	ENST00000307845	intron	2	+	22812	ENSG00000115756	HPCAL1	5145	protein_coding	1749	1	NM_002149.4	NM_002149	2	p25.1	5	0	111.25	213.55	0.379321	0.660441	0.520955	-0.141634	0.139485
chr2	10420136	10422982	ENST00000307845	intron	3	+	2846	ENSG00000115756	HPCAL1	5145	protein_coding	1749	1	NM_002149.4	NM_002149	2	p25.1	5	0	189.78	221.91	0.721655	0.943828	0.855212	-0.133556	0.0886168
chr2	10423089	10426723	ENST00000307845	intron	4	+	3634	ENSG00000115756	HPCAL1	5145	protein_coding	1749	1	NM_002149.4	NM_002149	2	p25.1	5	1	198.85	275.95	0.578592	0.839805	0.720602	-0.142009	0.119204
chr2	10572191	10577635	ENST00000381685	intron	20	-	5444	ENSG00000115761	NOL10	25862	protein_coding	3498	1	NM_024894.4	NM_024894	2	p25.1	21	1	22.64	30.47	0.478465	0.930742	0.743026	-0.264561	0.187716
chr2	10577739	10589042	ENST00000381685	intron	19	-	11303	ENSG00000115761	NOL10	25862	protein_coding	3498	1	NM_024894.4	NM_024894	2	p25.1	21	0	28.51	38.04	0.488424	0.934454	0.749474	-0.26105	0.18498
chr2	10589291	10589577	ENST00000381685	intron	18	-	286	ENSG00000115761	NOL10	25862	protein_coding	3498	1	NM_024894.4	NM_024894	2	p25.1	21	0	29.22	39.13	0.5018	0.916511	0.746742	-0.244942	0.169769
chr2	10589752	10600852	ENST00000381685	intron	17	-	11100	ENSG00000115761	NOL10	25862	protein_coding	3498	1	NM_024894.4	NM_024894	2	p25.1	21	0	24	28.84	0.571488	0.967777	0.832178	-0.260689	0.1356
chr2	10600943	10602775	ENST00000381685	intron	16	-	1832	ENSG00000115761	NOL10	25862	protein_coding	3498	1	NM_024894.4	NM_024894	2	p25.1	21	0	25.44	31.02	0.563047	0.960631	0.820116	-0.257069	0.140515
chr2	10602875	10603077	ENST00000381685	intron	15	-	202	ENSG00000115761	NOL10	25862	protein_coding	3498	1	NM_024894.4	NM_024894	2	p25.1	21	0	20.93	37.55	0.330772	0.768942	0.55739	-0.226618	0.211551
chr2	10603158	10607184	ENST00000381685	intron	14	-	4026	ENSG00000115761	NOL10	25862	protein_coding	3498	1	NM_024894.4	NM_024894	2	p25.1	21	0	26.64	39.11	0.394908	0.896096	0.681156	-0.286248	0.214941
chr2	10607312	10644319	ENST00000381685	intron	13	-	37007	ENSG00000115761	NOL10	25862	protein_coding	3498	1	NM_024894.4	NM_024894	2	p25.1	21	0	23.31	54.36	0.270964	0.617703	0.428808	-0.157844	0.188895
chr2	10644373	10654480	ENST00000381685	intron	12	-	10107	ENSG00000115761	NOL10	25862	protein_coding	3498	1	NM_024894.4	NM_024894	2	p25.1	21	0	40.36	55.51	0.57057	0.859424	0.727076	-0.156507	0.132348
chr2	10654548	10657741	ENST00000381685	intron	11	-	3193	ENSG00000115761	NOL10	25862	protein_coding	3498	1	NM_024894.4	NM_024894	2	p25.1	21	0	41.15	57.51	0.505249	0.893189	0.715528	-0.210279	0.177661
chr2	10657892	10659171	ENST00000381685	intron	10	-	1279	ENSG00000115761	NOL10	25862	protein_coding	3498	1	NM_024894.4	NM_024894	2	p25.1	21	0	25.51	44.36	0.353884	0.775858	0.575068	-0.221184	0.20079
chr2	10659251	10662958	ENST00000381685	intron	9	-	3707	ENSG00000115761	NOL10	25862	protein_coding	3498	1	NM_024894.4	NM_024894	2	p25.1	21	0	44.05	48.91	0.753075	0.980515	0.900634	-0.147558	0.0798817
chr2	10663045	10667217	ENST00000381685	intron	8	-	4172	ENSG00000115761	NOL10	25862	protein_coding	3498	1	NM_024894.4	NM_024894	2	p25.1	21	0	41.4	52.53	0.60239	0.92478	0.788121	-0.185731	0.136659
chr2	10667279	10668657	ENST00000381685	intron	7	-	1378	ENSG00000115761	NOL10	25862	protein_coding	3498	1	NM_024894.4	NM_024894	2	p25.1	21	0	46.75	64.78	0.511928	0.893674	0.721673	-0.209746	0.172
chr2	10668724	10671553	ENST00000381685	intron	6	-	2829	ENSG00000115761	NOL10	25862	protein_coding	3498	1	NM_024894.4	NM_024894	2	p25.1	21	0	34.93	68.8	0.35279	0.66566	0.507703	-0.154913	0.157956
chr2	10671691	10673519	ENST00000381685	intron	5	-	1828	ENSG00000115761	NOL10	25862	protein_coding	3498	1	NM_024894.4	NM_024894	2	p25.1	21	0	17.96	55.4	0.160331	0.529857	0.324188	-0.163856	0.205669
chr2	10673558	10675793	ENST00000381685	intron	4	-	2235	ENSG00000115761	NOL10	25862	protein_coding	3498	1	NM_024894.4	NM_024894	2	p25.1	21	0	27.69	31.53	0.677334	0.979503	0.878211	-0.200877	0.101291
chr2	10675872	10681970	ENST00000381685	intron	3	-	6098	ENSG00000115761	NOL10	25862	protein_coding	3498	1	NM_024894.4	NM_024894	2	p25.1	21	0	26.29	35.44	0.551863	0.874968	0.741817	-0.189954	0.133151
chr2	10682070	10684566	ENST00000381685	intron	2	-	2496	ENSG00000115761	NOL10	25862	protein_coding	3498	1	NM_024894.4	NM_024894	2	p25.1	21	0	33.71	39.49	0.669851	0.961469	0.853634	-0.183783	0.107835
chr2	10684613	10689795	ENST00000381685	intron	1	-	5182	ENSG00000115761	NOL10	25862	protein_coding	3498	1	NM_024894.4	NM_024894	2	p25.1	21	0	27.65	34.69	0.565115	0.944367	0.79706	-0.231944	0.147308
chr2	11183441	11192147	ENST00000315872	intron	32	-	8706	ENSG00000134318	ROCK2	10252	protein_coding	8345	1	NM_004850.5	NM_001321643	2	p25.1	33	1	32.58	52.93	0.460893	0.759856	0.61553	-0.154637	0.144326
chr2	11192362	11192450	ENST00000315872	intron	31	-	88	ENSG00000134318	ROCK2	10252	protein_coding	8345	1	NM_004850.5	NM_001321643	2	p25.1	33	0	39.22	50	0.543871	0.940388	0.7844	-0.240529	0.155988
chr2	11192713	11193778	ENST00000315872	intron	30	-	1065	ENSG00000134318	ROCK2	10252	protein_coding	8345	1	NM_004850.5	NM_001321643	2	p25.1	33	0	32.91	48.15	0.426636	0.889873	0.683489	-0.256853	0.206384
chr2	11193858	11194255	ENST00000315872	intron	29	-	397	ENSG00000134318	ROCK2	10252	protein_coding	8345	1	NM_004850.5	NM_001321643	2	p25.1	33	0	35.44	49.65	0.46435	0.901439	0.713797	-0.249447	0.187643
chr2	11194345	11194954	ENST00000315872	intron	28	-	609	ENSG00000134318	ROCK2	10252	protein_coding	8345	1	NM_004850.5	NM_001321643	2	p25.1	33	0	29.84	42.04	0.439454	0.911528	0.7098	-0.270346	0.201728
chr2	11195026	11197179	ENST00000315872	intron	27	-	2153	ENSG00000134318	ROCK2	10252	protein_coding	8345	1	NM_004850.5	NM_001321643	2	p25.1	33	0	31.13	43.31	0.478443	0.907646	0.718772	-0.240329	0.188874
chr2	11197349	11197525	ENST00000315872	intron	26	-	176	ENSG00000134318	ROCK2	10252	protein_coding	8345	1	NM_004850.5	NM_001321643	2	p25.1	33	0	41.6	49.62	0.625889	0.966476	0.838372	-0.212483	0.128104
chr2	11197706	11198490	ENST00000315872	intron	25	-	784	ENSG00000134318	ROCK2	10252	protein_coding	8345	1	NM_004850.5	NM_001321643	2	p25.1	33	0	37.69	49.13	0.597294	0.899206	0.767148	-0.169854	0.132058
chr2	11198586	11198680	ENST00000315872	intron	24	-	94	ENSG00000134318	ROCK2	10252	protein_coding	8345	1	NM_004850.5	NM_001321643	2	p25.1	33	0	23.8	30.8	0.489194	0.955106	0.772727	-0.283533	0.182378
chr2	11198775	11200956	ENST00000315872	intron	23	-	2181	ENSG00000134318	ROCK2	10252	protein_coding	8345	1	NM_004850.5	NM_001321643	2	p25.1	33	0	31.49	41.07	0.502063	0.945311	0.76674	-0.264676	0.178571
chr2	11201144	11201309	ENST00000315872	intron	22	-	165	ENSG00000134318	ROCK2	10252	protein_coding	8345	1	NM_004850.5	NM_001321643	2	p25.1	33	0	39.02	48.33	0.562654	0.963965	0.807366	-0.244712	0.156599
chr2	11201414	11202051	ENST00000315872	intron	21	-	637	ENSG00000134318	ROCK2	10252	protein_coding	8345	1	NM_004850.5	NM_001321643	2	p25.1	33	0	36.51	46.6	0.565028	0.933142	0.783476	-0.218448	0.149666
chr2	11202122	11207725	ENST00000315872	intron	20	-	5603	ENSG00000134318	ROCK2	10252	protein_coding	8345	1	NM_004850.5	NM_001321643	2	p25.1	33	0	52.16	61.36	0.660195	0.960195	0.850065	-0.18987	0.11013
chr2	11207911	11208286	ENST00000315872	intron	19	-	375	ENSG00000134318	ROCK2	10252	protein_coding	8345	1	NM_004850.5	NM_001321643	2	p25.1	33	0	51.05	57.58	0.698697	0.9811	0.886593	-0.187896	0.0945077
chr2	11208448	11211680	ENST00000315872	intron	18	-	3232	ENSG00000134318	ROCK2	10252	protein_coding	8345	1	NM_004850.5	NM_001321643	2	p25.1	33	0	31.95	43.22	0.454671	0.929153	0.739241	-0.28457	0.189912
chr2	11211841	11214356	ENST00000315872	intron	17	-	2515	ENSG00000134318	ROCK2	10252	protein_coding	8345	1	NM_004850.5	NM_001321643	2	p25.1	33	0	20.82	32.95	0.329675	0.878306	0.631866	-0.302191	0.24644
chr2	11214464	11214839	ENST00000315872	intron	16	-	375	ENSG00000134318	ROCK2	10252	protein_coding	8345	1	NM_004850.5	NM_001321643	2	p25.1	33	0	40.44	52.65	0.551922	0.923733	0.768091	-0.216169	0.155642
chr2	11215087	11215320	ENST00000315872	intron	15	-	233	ENSG00000134318	ROCK2	10252	protein_coding	8345	1	NM_004850.5	NM_001321643	2	p25.1	33	0	34.47	50.02	0.491538	0.858519	0.689124	-0.197586	0.169394
chr2	11215413	11215509	ENST00000315872	intron	14	-	96	ENSG00000134318	ROCK2	10252	protein_coding	8345	1	NM_004850.5	NM_001321643	2	p25.1	33	0	22.24	50.09	0.276686	0.621421	0.444001	-0.167315	0.177421
chr2	11215646	11216157	ENST00000315872	intron	13	-	511	ENSG00000134318	ROCK2	10252	protein_coding	8345	1	NM_004850.5	NM_001321643	2	p25.1	33	0	9.24	24.09	0.102955	0.748488	0.383562	-0.280607	0.364927
chr2	11216207	11217089	ENST00000315872	intron	12	-	882	ENSG00000134318	ROCK2	10252	protein_coding	8345	1	NM_004850.5	NM_001321643	2	p25.1	33	0	12.65	17.89	0.324748	0.952881	0.707099	-0.382351	0.245782
chr2	11217170	11218454	ENST00000315872	intron	11	-	1284	ENSG00000134318	ROCK2	10252	protein_coding	8345	1	NM_004850.5	NM_001321643	2	p25.1	33	0	15.2	30.11	0.257776	0.751104	0.504816	-0.247039	0.246289
chr2	11218467	11218965	ENST00000315872	intron	10	-	498	ENSG00000134318	ROCK2	10252	protein_coding	8345	1	NM_004850.5	NM_001321643	2	p25.1	33	0	23.42	30.6	0.479107	0.951874	0.765359	-0.286252	0.186515
chr2	11219027	11221197	ENST00000315872	intron	9	-	2170	ENSG00000134318	ROCK2	10252	protein_coding	8345	1	NM_004850.5	NM_001321643	2	p25.1	33	0	23.35	32.07	0.504146	0.90098	0.728095	-0.223949	0.172886
chr2	11221358	11222082	ENST00000315872	intron	8	-	724	ENSG00000134318	ROCK2	10252	protein_coding	8345	1	NM_004850.5	NM_001321643	2	p25.1	33	0	34.96	42.11	0.653453	0.947158	0.830207	-0.176754	0.116951
chr2	11222175	11224321	ENST00000315872	intron	7	-	2146	ENSG00000134318	ROCK2	10252	protein_coding	8345	1	NM_004850.5	NM_001321643	2	p25.1	33	0	38.65	65.62	0.394653	0.762169	0.588997	-0.194344	0.173172
chr2	11224461	11227253	ENST00000315872	intron	6	-	2792	ENSG00000134318	ROCK2	10252	protein_coding	8345	1	NM_004850.5	NM_001321643	2	p25.1	33	0	24.35	31.2	0.514101	0.94759	0.780449	-0.266348	0.167142
chr2	11227399	11235701	ENST00000315872	intron	5	-	8302	ENSG00000134318	ROCK2	10252	protein_coding	8345	1	NM_004850.5	NM_001321643	2	p25.1	33	0	53.02	68.76	0.54524	0.925765	0.771088	-0.225848	0.154677
chr2	11235963	11249660	ENST00000315872	intron	4	-	13697	ENSG00000134318	ROCK2	10252	protein_coding	8345	1	NM_004850.5	NM_001321643	2	p25.1	33	0	24.75	36.31	0.477582	0.850118	0.68163	-0.204049	0.168487
chr2	11249799	11286538	ENST00000315872	intron	3	-	36739	ENSG00000134318	ROCK2	10252	protein_coding	8345	1	NM_004850.5	NM_001321643	2	p25.1	33	0	22.82	27.93	0.556687	0.965793	0.817043	-0.260356	0.148751
chr2	11286640	11287654	ENST00000315872	intron	2	-	1014	ENSG00000134318	ROCK2	10252	protein_coding	8345	1	NM_004850.5	NM_001321643	2	p25.1	33	0	39.67	44.35	0.687333	0.984874	0.894476	-0.207143	0.0903982
chr2	11287737	11343995	ENST00000315872	intron	1	-	56258	ENSG00000134318	ROCK2	10252	protein_coding	8345	1	NM_004850.5	NM_001321643	2	p25.1	33	0	28.27	42.78	0.445978	0.857006	0.660823	-0.214845	0.196183
chr2	11746672	11765532	ENST00000674199	intron	1	+	18860	ENSG00000134324	LPIN1	13345	protein_coding	5448	1	NM_001349206.2	NM_001349204	2	p25.1	21	0	28.55	44.89	0.43582	0.827776	0.635999	-0.200179	0.191777
chr2	11765734	11767762	ENST00000674199	intron	2	+	2028	ENSG00000134324	LPIN1	13345	protein_coding	5448	1	NM_001349206.2	NM_001349204	2	p25.1	21	0	60.78	81.22	0.594082	0.875532	0.748338	-0.154256	0.127194
chr2	11767859	11771371	ENST00000674199	intron	3	+	3512	ENSG00000134324	LPIN1	13345	protein_coding	5448	1	NM_001349206.2	NM_001349204	2	p25.1	21	0	69.11	106.2	0.519677	0.773968	0.650753	-0.131076	0.123214
chr2	11771680	11773619	ENST00000674199	intron	4	+	1939	ENSG00000134324	LPIN1	13345	protein_coding	5448	1	NM_001349206.2	NM_001349204	2	p25.1	21	0	73.96	87.73	0.722166	0.932463	0.843041	-0.120875	0.0894217
chr2	11773746	11776085	ENST00000674199	intron	5	+	2339	ENSG00000134324	LPIN1	13345	protein_coding	5448	1	NM_001349206.2	NM_001349204	2	p25.1	21	0	4.4	88.31	0.00160691	0.18966	0.0498245	-0.0482176	0.139836
chr2	11776194	11779518	ENST00000674199	intron	6	+	3324	ENSG00000134324	LPIN1	13345	protein_coding	5448	1	NM_001349206.2	NM_001349204	2	p25.1	21	0	NA	NA	NA	NA	NA	NA	NA
chr2	11779646	11782200	ENST00000674199	intron	7	+	2554	ENSG00000134324	LPIN1	13345	protein_coding	5448	1	NM_001349206.2	NM_001349204	2	p25.1	21	0	70.24	88.31	0.659274	0.909655	0.79538	-0.136106	0.114275
chr2	11782508	11783828	ENST00000674199	intron	8	+	1320	ENSG00000134324	LPIN1	13345	protein_coding	5448	1	NM_001349206.2	NM_001349204	2	p25.1	21	0	60.56	81.29	0.584529	0.871987	0.744987	-0.160458	0.127
chr2	11783923	11784885	ENST00000674199	intron	9	+	962	ENSG00000134324	LPIN1	13345	protein_coding	5448	1	NM_001349206.2	NM_001349204	2	p25.1	21	0	31.13	106.55	0.15001	0.477264	0.292163	-0.142154	0.1851
chr2	11785077	11787073	ENST00000674199	intron	10	+	1996	ENSG00000134324	LPIN1	13345	protein_coding	5448	1	NM_001349206.2	NM_001349204	2	p25.1	21	0	71.78	99.04	0.599029	0.843832	0.724758	-0.125728	0.119074
chr2	11787168	11788386	ENST00000674199	intron	11	+	1218	ENSG00000134324	LPIN1	13345	protein_coding	5448	1	NM_001349206.2	NM_001349204	2	p25.1	21	0	67.33	88.93	0.616536	0.874781	0.757112	-0.140577	0.117669
chr2	11788457	11791913	ENST00000674199	intron	12	+	3456	ENSG00000134324	LPIN1	13345	protein_coding	5448	1	NM_001349206.2	NM_001349204	2	p25.1	21	0	61.13	76.85	0.636689	0.907059	0.795446	-0.158757	0.111613
chr2	11792007	11795407	ENST00000674199	intron	13	+	3400	ENSG00000134324	LPIN1	13345	protein_coding	5448	1	NM_001349206.2	NM_001349204	2	p25.1	21	0	56.22	71	0.605533	0.926735	0.791831	-0.186298	0.134904
chr2	11795488	11802906	ENST00000674199	intron	14	+	7418	ENSG00000134324	LPIN1	13345	protein_coding	5448	1	NM_001349206.2	NM_001349204	2	p25.1	21	0	48.56	64.16	0.584907	0.891908	0.756858	-0.171951	0.13505
chr2	11803034	11804422	ENST00000674199	intron	15	+	1388	ENSG00000134324	LPIN1	13345	protein_coding	5448	1	NM_001349206.2	NM_001349204	2	p25.1	21	0	52.47	71.78	0.564239	0.861748	0.730984	-0.166745	0.130764
chr2	11804572	11805069	ENST00000674199	intron	16	+	497	ENSG00000134324	LPIN1	13345	protein_coding	5448	1	NM_001349206.2	NM_001349204	2	p25.1	21	0	55.78	63.55	0.736087	0.965595	0.877734	-0.141647	0.0878607
chr2	11805157	11815087	ENST00000674199	intron	17	+	9930	ENSG00000134324	LPIN1	13345	protein_coding	5448	1	NM_001349206.2	NM_001349204	2	p25.1	21	0	43.98	60.85	0.551829	0.863763	0.722761	-0.170932	0.141002
chr2	11815241	11819483	ENST00000674199	intron	18	+	4242	ENSG00000134324	LPIN1	13345	protein_coding	5448	1	NM_001349206.2	NM_001349204	2	p25.1	21	0	47.36	76.2	0.472443	0.761037	0.621522	-0.149079	0.139514
chr2	11819599	11820410	ENST00000674199	intron	19	+	811	ENSG00000134324	LPIN1	13345	protein_coding	5448	1	NM_001349206.2	NM_001349204	2	p25.1	21	0	39.11	66.82	0.4004	0.76875	0.585304	-0.184903	0.183446
chr2	11820515	11824631	ENST00000674199	intron	20	+	4116	ENSG00000134324	LPIN1	13345	protein_coding	5448	1	NM_001349206.2	NM_001349204	2	p25.1	21	1	56.33	79.15	0.553895	0.841212	0.711687	-0.157792	0.129525
chr2	15167324	15178987	ENST00000281513	intron	51	-	11663	ENSG00000151779	NBAS	15625	protein_coding	7278	1	NM_015909.4	NM_015909	2	p24.3	52	1	19.15	34.02	0.298154	0.82168	0.562904	-0.26475	0.258776
chr2	15179117	15186741	ENST00000281513	intron	50	-	7624	ENSG00000151779	NBAS	15625	protein_coding	7278	1	NM_015909.4	NM_015909	2	p24.3	52	0	12.69	27.31	0.223483	0.737325	0.464665	-0.241182	0.27266
chr2	15186881	15190263	ENST00000281513	intron	49	-	3382	ENSG00000151779	NBAS	15625	protein_coding	7278	1	NM_015909.4	NM_015909	2	p24.3	52	0	24.56	42.33	0.365395	0.771432	0.580203	-0.214808	0.191229
chr2	15190404	15218772	ENST00000281513	intron	48	-	28368	ENSG00000151779	NBAS	15625	protein_coding	7278	1	NM_015909.4	NM_015909	2	p24.3	52	0	23.62	31.4	0.497454	0.933169	0.752229	-0.254775	0.18094
chr2	15218969	15232421	ENST00000281513	intron	47	-	13452	ENSG00000151779	NBAS	15625	protein_coding	7278	1	NM_015909.4	NM_015909	2	p24.3	52	0	19.29	28.11	0.440195	0.878354	0.686233	-0.246037	0.192121
chr2	15232512	15234544	ENST00000281513	intron	46	-	2032	ENSG00000151779	NBAS	15625	protein_coding	7278	1	NM_015909.4	NM_015909	2	p24.3	52	0	18.22	22.69	0.507689	0.973561	0.802997	-0.295308	0.170564
chr2	15234748	15238467	ENST00000281513	intron	45	-	3719	ENSG00000151779	NBAS	15625	protein_coding	7278	1	NM_015909.4	NM_015909	2	p24.3	52	0	17.76	20.69	0.591204	0.97429	0.858386	-0.267182	0.115904
chr2	15238687	15275483	ENST00000281513	intron	44	-	36796	ENSG00000151779	NBAS	15625	protein_coding	7278	1	NM_015909.4	NM_015909	2	p24.3	52	0	25.15	31.35	0.469709	0.977276	0.802233	-0.332524	0.175043
chr2	15275819	15276850	ENST00000281513	intron	43	-	1031	ENSG00000151779	NBAS	15625	protein_coding	7278	1	NM_015909.4	NM_015909	2	p24.3	52	0	30.36	33.38	0.705148	0.991532	0.909527	-0.204379	0.0820051
chr2	15277102	15287072	ENST00000281513	intron	42	-	9970	ENSG00000151779	NBAS	15625	protein_coding	7278	1	NM_015909.4	NM_015909	2	p24.3	52	0	39.62	43	0.767472	0.989709	0.921395	-0.153924	0.0683138
chr2	15287184	15292536	ENST00000281513	intron	41	-	5352	ENSG00000151779	NBAS	15625	protein_coding	7278	1	NM_015909.4	NM_015909	2	p24.3	52	0	36.45	40.45	0.735715	0.984555	0.901112	-0.165397	0.0834424
chr2	15292767	15308215	ENST00000281513	intron	40	-	15448	ENSG00000151779	NBAS	15625	protein_coding	7278	1	NM_015909.4	NM_015909	2	p24.3	52	0	28.56	35.73	0.539737	0.957975	0.799328	-0.259591	0.158646
chr2	15308354	15309170	ENST00000281513	intron	39	-	816	ENSG00000151779	NBAS	15625	protein_coding	7278	1	NM_015909.4	NM_015909	2	p24.3	52	0	44.85	49.95	0.719043	0.982947	0.897898	-0.178855	0.0850492
chr2	15309248	15327749	ENST00000281513	intron	38	-	18501	ENSG00000151779	NBAS	15625	protein_coding	7278	1	NM_015909.4	NM_015909	2	p24.3	52	0	35.84	47.18	0.547021	0.917471	0.759644	-0.212623	0.157828
chr2	15327871	15328198	ENST00000281513	intron	37	-	327	ENSG00000151779	NBAS	15625	protein_coding	7278	1	NM_015909.4	NM_015909	2	p24.3	52	0	33.36	39.22	0.698641	0.943446	0.850586	-0.151946	0.0928601
chr2	15328313	15330597	ENST00000281513	intron	36	-	2284	ENSG00000151779	NBAS	15625	protein_coding	7278	1	NM_015909.4	NM_015909	2	p24.3	52	0	43.24	48.69	0.695328	0.980706	0.888067	-0.19274	0.0926383
chr2	15330766	15351991	ENST00000281513	intron	35	-	21225	ENSG00000151779	NBAS	15625	protein_coding	7278	1	NM_015909.4	NM_015909	2	p24.3	52	0	28.38	43.82	0.426258	0.837382	0.647649	-0.221392	0.189732
chr2	15352082	15353552	ENST00000281513	intron	34	-	1470	ENSG00000151779	NBAS	15625	protein_coding	7278	1	NM_015909.4	NM_015909	2	p24.3	52	0	34.58	45.84	0.498686	0.929676	0.754363	-0.255677	0.175313
chr2	15353711	15356302	ENST00000281513	intron	33	-	2591	ENSG00000151779	NBAS	15625	protein_coding	7278	1	NM_015909.4	NM_015909	2	p24.3	52	0	31.18	36.76	0.604802	0.975432	0.848205	-0.243403	0.127228
chr2	15356417	15366579	ENST00000281513	intron	32	-	10162	ENSG00000151779	NBAS	15625	protein_coding	7278	1	NM_015909.4	NM_015909	2	p24.3	52	0	36.84	42.09	0.675025	0.973834	0.875267	-0.200242	0.0985664
chr2	15366694	15374607	ENST00000281513	intron	31	-	7913	ENSG00000151779	NBAS	15625	protein_coding	7278	1	NM_015909.4	NM_015909	2	p24.3	52	0	62.38	77.93	0.62556	0.92244	0.800462	-0.174902	0.121978
chr2	15374721	15379601	ENST00000281513	intron	30	-	4880	ENSG00000151779	NBAS	15625	protein_coding	7278	1	NM_015909.4	NM_015909	2	p24.3	52	0	55.18	60.45	0.769362	0.986523	0.912821	-0.143458	0.0737022
chr2	15379832	15383214	ENST00000281513	intron	29	-	3382	ENSG00000151779	NBAS	15625	protein_coding	7278	1	NM_015909.4	NM_015909	2	p24.3	52	0	37.09	42.09	0.663042	0.985525	0.881207	-0.218165	0.104318
chr2	15383318	15394226	ENST00000281513	intron	28	-	10908	ENSG00000151779	NBAS	15625	protein_coding	7278	1	NM_015909.4	NM_015909	2	p24.3	52	0	41.69	47.89	0.703881	0.961987	0.870537	-0.166655	0.0914505
chr2	15394350	15396412	ENST00000281513	intron	27	-	2062	ENSG00000151779	NBAS	15625	protein_coding	7278	1	NM_015909.4	NM_015909	2	p24.3	52	0	76.82	83.22	0.80505	0.983961	0.923095	-0.118046	0.0608656
chr2	15396476	15402167	ENST00000281513	intron	26	-	5691	ENSG00000151779	NBAS	15625	protein_coding	7278	1	NM_015909.4	NM_015909	2	p24.3	52	0	72.89	79.13	0.78791	0.985664	0.921142	-0.133232	0.0645219
chr2	15402302	15415545	ENST00000281513	intron	25	-	13243	ENSG00000151779	NBAS	15625	protein_coding	7278	1	NM_015909.4	NM_015909	2	p24.3	52	0	61.44	72.84	0.652376	0.955211	0.843493	-0.191116	0.111718
chr2	15415720	15417526	ENST00000281513	intron	24	-	1806	ENSG00000151779	NBAS	15625	protein_coding	7278	1	NM_015909.4	NM_015909	2	p24.3	52	0	48.82	54.55	0.719126	0.979127	0.894959	-0.175833	0.0841687
chr2	15417713	15424314	ENST00000281513	intron	23	-	6601	ENSG00000151779	NBAS	15625	protein_coding	7278	1	NM_015909.4	NM_015909	2	p24.3	52	0	45.53	61.16	0.582113	0.879429	0.744441	-0.162328	0.134988
chr2	15424469	15427710	ENST00000281513	intron	22	-	3241	ENSG00000151779	NBAS	15625	protein_coding	7278	1	NM_015909.4	NM_015909	2	p24.3	52	0	41.22	50.64	0.660867	0.929625	0.813981	-0.153114	0.115644
chr2	15427795	15461200	ENST00000281513	intron	21	-	33405	ENSG00000151779	NBAS	15625	protein_coding	7278	1	NM_015909.4	NM_015909	2	p24.3	52	0	34.75	52.16	0.453333	0.849811	0.666219	-0.212886	0.183592
chr2	15461338	15461686	ENST00000281513	intron	20	-	348	ENSG00000151779	NBAS	15625	protein_coding	7278	1	NM_015909.4	NM_015909	2	p24.3	52	0	93.89	98.33	0.871639	0.993911	0.954846	-0.0832067	0.0390651
chr2	15461792	15467328	ENST00000281513	intron	19	-	5536	ENSG00000151779	NBAS	15625	protein_coding	7278	1	NM_015909.4	NM_015909	2	p24.3	52	0	65.45	75.31	0.720755	0.958206	0.869074	-0.14832	0.0891313
chr2	15467408	15467663	ENST00000281513	intron	18	-	255	ENSG00000151779	NBAS	15625	protein_coding	7278	1	NM_015909.4	NM_015909	2	p24.3	52	0	73	79.51	0.804759	0.979225	0.918124	-0.113365	0.0611015
chr2	15467805	15468381	ENST00000281513	intron	17	-	576	ENSG00000151779	NBAS	15625	protein_coding	7278	1	NM_015909.4	NM_015909	2	p24.3	52	0	73.16	78.24	0.815969	0.988015	0.935072	-0.119102	0.0529434
chr2	15468534	15473221	ENST00000281513	intron	16	-	4687	ENSG00000151779	NBAS	15625	protein_coding	7278	1	NM_015909.4	NM_015909	2	p24.3	52	0	56.58	63.65	0.761395	0.962272	0.888924	-0.127529	0.0733483
chr2	15473348	15474066	ENST00000281513	intron	15	-	718	ENSG00000151779	NBAS	15625	protein_coding	7278	1	NM_015909.4	NM_015909	2	p24.3	52	0	33.53	42.09	0.600285	0.935877	0.796626	-0.196342	0.139251
chr2	15474325	15475686	ENST00000281513	intron	14	-	1361	ENSG00000151779	NBAS	15625	protein_coding	7278	1	NM_015909.4	NM_015909	2	p24.3	52	0	62.98	66.33	0.840677	0.993846	0.949495	-0.108818	0.0443506
chr2	15475881	15478225	ENST00000281513	intron	13	-	2344	ENSG00000151779	NBAS	15625	protein_coding	7278	1	NM_015909.4	NM_015909	2	p24.3	52	0	54.25	60.85	0.732545	0.980323	0.891537	-0.158992	0.0887868
chr2	15478290	15488893	ENST00000281513	intron	12	-	10603	ENSG00000151779	NBAS	15625	protein_coding	7278	1	NM_015909.4	NM_015909	2	p24.3	52	0	50.4	71.15	0.54475	0.850592	0.708363	-0.163612	0.142229
chr2	15489023	15504144	ENST00000281513	intron	11	-	15121	ENSG00000151779	NBAS	15625	protein_coding	7278	1	NM_015909.4	NM_015909	2	p24.3	52	0	68.84	82.05	0.667815	0.948968	0.839001	-0.171185	0.109967
chr2	15504214	15511211	ENST00000281513	intron	10	-	6997	ENSG00000151779	NBAS	15625	protein_coding	7278	1	NM_015909.4	NM_015909	2	p24.3	52	0	77.18	87.47	0.761229	0.960013	0.88236	-0.12113	0.0776533
chr2	15511351	15534542	ENST00000281513	intron	9	-	23191	ENSG00000151779	NBAS	15625	protein_coding	7278	1	NM_015909.4	NM_015909	2	p24.3	52	0	70.31	100.71	0.494287	0.883155	0.698143	-0.203856	0.185012
chr2	15534642	15536417	ENST00000281513	intron	8	-	1775	ENSG00000151779	NBAS	15625	protein_coding	7278	1	NM_015909.4	NM_015909	2	p24.3	52	0	45	63.44	0.462727	0.900783	0.709332	-0.246605	0.191451
chr2	15536552	15539222	ENST00000281513	intron	7	-	2670	ENSG00000151779	NBAS	15625	protein_coding	7278	1	NM_015909.4	NM_015909	2	p24.3	52	0	35.53	54.98	0.415526	0.849137	0.646235	-0.230709	0.202902
chr2	15539357	15551492	ENST00000281513	intron	6	-	12135	ENSG00000151779	NBAS	15625	protein_coding	7278	1	NM_015909.4	NM_015909	2	p24.3	52	0	25.85	50.05	0.251656	0.884663	0.516484	-0.264828	0.368179
chr2	15551537	15553425	ENST00000281513	intron	5	-	1888	ENSG00000151779	NBAS	15625	protein_coding	7278	1	NM_015909.4	NM_015909	2	p24.3	52	0	39.71	42.02	0.788343	0.993994	0.945026	-0.156683	0.0489677
chr2	15553474	15554060	ENST00000281513	intron	4	-	586	ENSG00000151779	NBAS	15625	protein_coding	7278	1	NM_015909.4	NM_015909	2	p24.3	52	0	45.02	48.2	0.789129	0.988083	0.934025	-0.144896	0.054058
chr2	15554139	15556782	ENST00000281513	intron	3	-	2643	ENSG00000151779	NBAS	15625	protein_coding	7278	1	NM_015909.4	NM_015909	2	p24.3	52	0	53.2	59.85	0.731584	0.974596	0.888889	-0.157305	0.0857071
chr2	15556820	15558579	ENST00000281513	intron	2	-	1759	ENSG00000151779	NBAS	15625	protein_coding	7278	1	NM_015909.4	NM_015909	2	p24.3	52	0	56.69	60.07	0.817556	0.991481	0.943732	-0.126176	0.0477483
chr2	15558635	15561187	ENST00000281513	intron	1	-	2552	ENSG00000151779	NBAS	15625	protein_coding	7278	1	NM_015909.4	NM_015909	2	p24.3	52	0	52.42	75.35	0.516813	0.876595	0.695687	-0.178874	0.180908
chr2	15591950	15595144	ENST00000233084	intron	1	+	3194	ENSG00000079785	DDX1	2734	protein_coding	2484	1	NM_004939.3	NM_004939	2	p24.3	26	0	40.84	54.85	0.515944	0.907614	0.744576	-0.228632	0.163038
chr2	15595197	15595489	ENST00000233084	intron	2	+	292	ENSG00000079785	DDX1	2734	protein_coding	2484	1	NM_004939.3	NM_004939	2	p24.3	26	0	68.58	81.93	0.686677	0.941704	0.837056	-0.150379	0.104648
chr2	15595554	15596733	ENST00000233084	intron	3	+	1179	ENSG00000079785	DDX1	2734	protein_coding	2484	1	NM_004939.3	NM_004939	2	p24.3	26	0	71.71	91.04	0.648162	0.889469	0.787676	-0.139513	0.101793
chr2	15596764	15597374	ENST00000233084	intron	4	+	610	ENSG00000079785	DDX1	2734	protein_coding	2484	1	NM_004939.3	NM_004939	2	p24.3	26	0	51.55	65.38	0.626882	0.901159	0.788467	-0.161585	0.112692
chr2	15597472	15599668	ENST00000233084	intron	5	+	2196	ENSG00000079785	DDX1	2734	protein_coding	2484	1	NM_004939.3	NM_004939	2	p24.3	26	0	46.51	80.91	0.402509	0.739982	0.574836	-0.172327	0.165145
chr2	15599717	15602547	ENST00000233084	intron	6	+	2830	ENSG00000079785	DDX1	2734	protein_coding	2484	1	NM_004939.3	NM_004939	2	p24.3	26	0	50.38	83.87	0.455306	0.73817	0.600692	-0.145386	0.137479
chr2	15602632	15603191	ENST00000233084	intron	7	+	559	ENSG00000079785	DDX1	2734	protein_coding	2484	1	NM_004939.3	NM_004939	2	p24.3	26	0	33.33	62.16	0.314779	0.75899	0.536197	-0.221418	0.222793
chr2	15603276	15603813	ENST00000233084	intron	8	+	537	ENSG00000079785	DDX1	2734	protein_coding	2484	1	NM_004939.3	NM_004939	2	p24.3	26	0	46.47	68.96	0.470887	0.83825	0.673869	-0.202982	0.164382
chr2	15603891	15604436	ENST00000233084	intron	9	+	545	ENSG00000079785	DDX1	2734	protein_coding	2484	1	NM_004939.3	NM_004939	2	p24.3	26	0	51.76	58.38	0.736155	0.97151	0.886605	-0.15045	0.0849045
chr2	15604510	15605949	ENST00000233084	intron	10	+	1439	ENSG00000079785	DDX1	2734	protein_coding	2484	1	NM_004939.3	NM_004939	2	p24.3	26	0	44.2	57.89	0.56894	0.90369	0.763517	-0.194577	0.140173
chr2	15606027	15606149	ENST00000233084	intron	11	+	122	ENSG00000079785	DDX1	2734	protein_coding	2484	1	NM_004939.3	NM_004939	2	p24.3	26	0	42.91	46.67	0.772269	0.988401	0.919434	-0.147165	0.0689668
chr2	15606265	15607174	ENST00000233084	intron	12	+	909	ENSG00000079785	DDX1	2734	protein_coding	2484	1	NM_004939.3	NM_004939	2	p24.3	26	0	55.25	81.56	0.499067	0.832321	0.677415	-0.178349	0.154906
chr2	15607314	15613223	ENST00000233084	intron	13	+	5909	ENSG00000079785	DDX1	2734	protein_coding	2484	1	NM_004939.3	NM_004939	2	p24.3	26	0	33.29	57.73	0.374077	0.77117	0.57665	-0.202573	0.19452
chr2	15613285	15617243	ENST00000233084	intron	14	+	3958	ENSG00000079785	DDX1	2734	protein_coding	2484	1	NM_004939.3	NM_004939	2	p24.3	26	0	50.89	64.36	0.613495	0.919895	0.790709	-0.177213	0.129186
chr2	15617343	15618180	ENST00000233084	intron	15	+	837	ENSG00000079785	DDX1	2734	protein_coding	2484	1	NM_004939.3	NM_004939	2	p24.3	26	0	68.47	76.96	0.73606	0.976297	0.889683	-0.153623	0.0866144
chr2	15618271	15620207	ENST00000233084	intron	16	+	1936	ENSG00000079785	DDX1	2734	protein_coding	2484	1	NM_004939.3	NM_004939	2	p24.3	26	0	49.73	62.27	0.659018	0.895751	0.798619	-0.139601	0.0971323
chr2	15620397	15621064	ENST00000233084	intron	17	+	667	ENSG00000079785	DDX1	2734	protein_coding	2484	1	NM_004939.3	NM_004939	2	p24.3	26	0	54.13	65.45	0.683986	0.927195	0.827044	-0.143058	0.100151
chr2	15621117	15623435	ENST00000233084	intron	18	+	2318	ENSG00000079785	DDX1	2734	protein_coding	2484	1	NM_004939.3	NM_004939	2	p24.3	26	0	56.95	87.55	0.48333	0.79646	0.650485	-0.167156	0.145975
chr2	15623583	15627053	ENST00000233084	intron	19	+	3470	ENSG00000079785	DDX1	2734	protein_coding	2484	1	NM_004939.3	NM_004939	2	p24.3	26	0	42.4	61.13	0.489562	0.866276	0.693604	-0.204042	0.172672
chr2	15627146	15628444	ENST00000233084	intron	20	+	1298	ENSG00000079785	DDX1	2734	protein_coding	2484	1	NM_004939.3	NM_004939	2	p24.3	26	0	22.11	69.44	0.152206	0.521635	0.318404	-0.166199	0.203231
chr2	15628518	15628637	ENST00000233084	intron	21	+	119	ENSG00000079785	DDX1	2734	protein_coding	2484	1	NM_004939.3	NM_004939	2	p24.3	26	0	24.87	59.58	0.208911	0.64274	0.417422	-0.208511	0.225318
chr2	15628711	15628796	ENST00000233084	intron	22	+	85	ENSG00000079785	DDX1	2734	protein_coding	2484	1	NM_004939.3	NM_004939	2	p24.3	26	0	28.16	75.82	0.209863	0.556459	0.371406	-0.161543	0.185053
chr2	15628840	15629601	ENST00000233084	intron	23	+	761	ENSG00000079785	DDX1	2734	protein_coding	2484	1	NM_004939.3	NM_004939	2	p24.3	26	0	26.36	54.75	0.297186	0.676629	0.481461	-0.184275	0.195168
chr2	15629698	15629989	ENST00000233084	intron	24	+	291	ENSG00000079785	DDX1	2734	protein_coding	2484	1	NM_004939.3	NM_004939	2	p24.3	26	0	39.62	52.04	0.599742	0.881732	0.761337	-0.161596	0.120394
chr2	15630111	15630775	ENST00000233084	intron	25	+	664	ENSG00000079785	DDX1	2734	protein_coding	2484	1	NM_004939.3	NM_004939	2	p24.3	26	1	24.45	32.45	0.48686	0.91976	0.753467	-0.266607	0.166293
chr2	16553000	16555068	ENST00000381323	intron	11	-	2068	ENSG00000197872	CYRIA	25373	protein_coding	4670	1	NM_030797.4	NM_030797	2	p24.2	12	1	96.67	157.82	0.485938	0.733478	0.612533	-0.126596	0.120945
chr2	16555140	16559459	ENST00000381323	intron	10	-	4319	ENSG00000197872	CYRIA	25373	protein_coding	4670	1	NM_030797.4	NM_030797	2	p24.2	12	0	129.69	198.22	0.530451	0.773432	0.654273	-0.123822	0.119159
chr2	16559587	16560989	ENST00000381323	intron	9	-	1402	ENSG00000197872	CYRIA	25373	protein_coding	4670	1	NM_030797.4	NM_030797	2	p24.2	12	0	98.82	175.04	0.443907	0.683455	0.564557	-0.120649	0.118899
chr2	16561070	16561160	ENST00000381323	intron	8	-	90	ENSG00000197872	CYRIA	25373	protein_coding	4670	1	NM_030797.4	NM_030797	2	p24.2	12	0	88.75	122.38	0.592519	0.842509	0.7252	-0.132681	0.117309
chr2	16561278	16561455	ENST00000381323	intron	7	-	177	ENSG00000197872	CYRIA	25373	protein_coding	4670	1	NM_030797.4	NM_030797	2	p24.2	12	0	166.62	229.16	0.598173	0.83955	0.72709	-0.128917	0.112459
chr2	16561534	16562004	ENST00000381323	intron	6	-	470	ENSG00000197872	CYRIA	25373	protein_coding	4670	1	NM_030797.4	NM_030797	2	p24.2	12	0	182.33	245.67	0.660127	0.815445	0.742174	-0.0820475	0.0732705
chr2	16562142	16563988	ENST00000381323	intron	5	-	1846	ENSG00000197872	CYRIA	25373	protein_coding	4670	1	NM_030797.4	NM_030797	2	p24.2	12	0	139.22	208.62	0.54864	0.78375	0.667338	-0.118697	0.116412
chr2	16564095	16565645	ENST00000381323	intron	4	-	1550	ENSG00000197872	CYRIA	25373	protein_coding	4670	1	NM_030797.4	NM_030797	2	p24.2	12	0	116.64	184.96	0.485615	0.77855	0.630623	-0.145008	0.147927
chr2	16565768	16588049	ENST00000381323	intron	3	-	22281	ENSG00000197872	CYRIA	25373	protein_coding	4670	1	NM_030797.4	NM_030797	2	p24.2	12	0	80.98	159.15	0.383656	0.64425	0.508828	-0.125173	0.135422
chr2	16588130	16623863	ENST00000381323	intron	2	-	35733	ENSG00000197872	CYRIA	25373	protein_coding	4670	1	NM_030797.4	NM_030797	2	p24.2	12	0	144.95	275.96	0.419432	0.636393	0.525257	-0.105826	0.111136
chr2	16624020	16665779	ENST00000381323	intron	1	-	41759	ENSG00000197872	CYRIA	25373	protein_coding	4670	1	NM_030797.4	NM_030797	2	p24.2	12	0	27.53	61.44	0.272365	0.652395	0.448079	-0.175715	0.204315
chr2	17665614	17666419	ENST00000448223	intron	27	-	805	ENSG00000163029	SMC6	20466	protein_coding	5240	1	NM_001142286.2	NM_001142286	2	p24.2	28	1	29.09	35.69	0.550587	0.954764	0.815074	-0.264488	0.139689
chr2	17666518	17670422	ENST00000448223	intron	26	-	3904	ENSG00000163029	SMC6	20466	protein_coding	5240	1	NM_001142286.2	NM_001142286	2	p24.2	28	0	29.47	38.22	0.528188	0.924877	0.771062	-0.242874	0.153815
chr2	17670576	17678858	ENST00000448223	intron	25	-	8282	ENSG00000163029	SMC6	20466	protein_coding	5240	1	NM_001142286.2	NM_001142286	2	p24.2	28	0	20.71	27.93	0.395083	0.961018	0.741497	-0.346413	0.219521
chr2	17678965	17683637	ENST00000448223	intron	24	-	4672	ENSG00000163029	SMC6	20466	protein_coding	5240	1	NM_001142286.2	NM_001142286	2	p24.2	28	0	43.44	54.07	0.610847	0.933913	0.803403	-0.192556	0.13051
chr2	17683764	17695151	ENST00000448223	intron	23	-	11387	ENSG00000163029	SMC6	20466	protein_coding	5240	1	NM_001142286.2	NM_001142286	2	p24.2	28	0	32.71	43.4	0.540856	0.902182	0.753687	-0.21283	0.148495
chr2	17695298	17696288	ENST00000448223	intron	22	-	990	ENSG00000163029	SMC6	20466	protein_coding	5240	1	NM_001142286.2	NM_001142286	2	p24.2	28	0	31.62	42.67	0.480243	0.92193	0.741036	-0.260793	0.180894
chr2	17696427	17700207	ENST00000448223	intron	21	-	3780	ENSG00000163029	SMC6	20466	protein_coding	5240	1	NM_001142286.2	NM_001142286	2	p24.2	28	0	33.2	40.24	0.576204	0.957591	0.82505	-0.248846	0.132541
chr2	17700379	17701828	ENST00000448223	intron	20	-	1449	ENSG00000163029	SMC6	20466	protein_coding	5240	1	NM_001142286.2	NM_001142286	2	p24.2	28	0	43.78	49.36	0.697932	0.98124	0.886953	-0.189021	0.0942868
chr2	17701910	17703156	ENST00000448223	intron	19	-	1246	ENSG00000163029	SMC6	20466	protein_coding	5240	1	NM_001142286.2	NM_001142286	2	p24.2	28	0	47.42	64.95	0.515528	0.883926	0.7301	-0.214572	0.153826
chr2	17703293	17707218	ENST00000448223	intron	18	-	3925	ENSG00000163029	SMC6	20466	protein_coding	5240	1	NM_001142286.2	NM_001142286	2	p24.2	28	0	37.64	47.35	0.58048	0.933414	0.794931	-0.214451	0.138482
chr2	17707380	17708638	ENST00000448223	intron	17	-	1258	ENSG00000163029	SMC6	20466	protein_coding	5240	1	NM_001142286.2	NM_001142286	2	p24.2	28	0	27.73	34.24	0.547425	0.956166	0.809871	-0.262446	0.146294
chr2	17708754	17714860	ENST00000448223	intron	16	-	6106	ENSG00000163029	SMC6	20466	protein_coding	5240	1	NM_001142286.2	NM_001142286	2	p24.2	28	0	25.89	37.58	0.438922	0.897747	0.68893	-0.250008	0.208816
chr2	17715066	17716085	ENST00000448223	intron	15	-	1019	ENSG00000163029	SMC6	20466	protein_coding	5240	1	NM_001142286.2	NM_001142286	2	p24.2	28	0	41.44	48.69	0.682796	0.951346	0.851099	-0.168303	0.100247
chr2	17716265	17716740	ENST00000448223	intron	14	-	475	ENSG00000163029	SMC6	20466	protein_coding	5240	1	NM_001142286.2	NM_001142286	2	p24.2	28	0	24.75	27.73	0.612233	0.988471	0.892535	-0.280302	0.0959357
chr2	17716906	17717087	ENST00000448223	intron	13	-	181	ENSG00000163029	SMC6	20466	protein_coding	5240	1	NM_001142286.2	NM_001142286	2	p24.2	28	0	44.51	49.31	0.741035	0.979903	0.902657	-0.161622	0.0772461
chr2	17717177	17718076	ENST00000448223	intron	12	-	899	ENSG00000163029	SMC6	20466	protein_coding	5240	1	NM_001142286.2	NM_001142286	2	p24.2	28	0	49.15	54.04	0.764672	0.979409	0.909511	-0.144839	0.0698976
chr2	17718224	17720939	ENST00000448223	intron	11	-	2715	ENSG00000163029	SMC6	20466	protein_coding	5240	1	NM_001142286.2	NM_001142286	2	p24.2	28	0	35.53	45.65	0.538514	0.936535	0.778313	-0.2398	0.158222
chr2	17721039	17721141	ENST00000448223	intron	10	-	102	ENSG00000163029	SMC6	20466	protein_coding	5240	1	NM_001142286.2	NM_001142286	2	p24.2	28	0	48.02	50.69	0.816944	0.994845	0.947327	-0.130383	0.0475185
chr2	17721262	17725256	ENST00000448223	intron	9	-	3994	ENSG00000163029	SMC6	20466	protein_coding	5240	1	NM_001142286.2	NM_001142286	2	p24.2	28	0	29.62	35.75	0.604927	0.956958	0.828531	-0.223604	0.128427
chr2	17725359	17726388	ENST00000448223	intron	8	-	1029	ENSG00000163029	SMC6	20466	protein_coding	5240	1	NM_001142286.2	NM_001142286	2	p24.2	28	0	53.07	62.22	0.668104	0.95883	0.852941	-0.184837	0.105889
chr2	17726470	17731077	ENST00000448223	intron	7	-	4607	ENSG00000163029	SMC6	20466	protein_coding	5240	1	NM_001142286.2	NM_001142286	2	p24.2	28	0	44.16	68.58	0.462565	0.800741	0.64392	-0.181355	0.156822
chr2	17731140	17731740	ENST00000448223	intron	6	-	600	ENSG00000163029	SMC6	20466	protein_coding	5240	1	NM_001142286.2	NM_001142286	2	p24.2	28	0	40.05	52.02	0.557816	0.919875	0.769896	-0.21208	0.149979
chr2	17731878	17738220	ENST00000448223	intron	5	-	6342	ENSG00000163029	SMC6	20466	protein_coding	5240	1	NM_001142286.2	NM_001142286	2	p24.2	28	0	26.89	34.96	0.556491	0.915069	0.769165	-0.212673	0.145904
chr2	17738327	17741611	ENST00000448223	intron	4	-	3284	ENSG00000163029	SMC6	20466	protein_coding	5240	1	NM_001142286.2	NM_001142286	2	p24.2	28	0	54.8	66.49	0.634028	0.94935	0.824184	-0.190156	0.125166
chr2	17741730	17745826	ENST00000448223	intron	3	-	4096	ENSG00000163029	SMC6	20466	protein_coding	5240	1	NM_001142286.2	NM_001142286	2	p24.2	28	0	35.2	43.69	0.615158	0.929029	0.805676	-0.190519	0.123353
chr2	17745952	17752977	ENST00000448223	intron	2	-	7025	ENSG00000163029	SMC6	20466	protein_coding	5240	1	NM_001142286.2	NM_001142286	2	p24.2	28	0	NA	NA	NA	NA	NA	NA	NA
chr2	17753065	17753625	ENST00000448223	intron	1	-	560	ENSG00000163029	SMC6	20466	protein_coding	5240	1	NM_001142286.2	NM_001142286	2	p24.2	28	0	NA	NA	NA	NA	NA	NA	NA
chr2	20251717	20253821	ENST00000361078	intron	20	-	2104	ENSG00000055917	PUM2	14958	protein_coding	6309	1	NM_015317.5	NM_001352928	2	p24.1	21	1	399.75	433.89	0.880658	0.951467	0.921316	-0.0406588	0.0301505
chr2	20254015	20254862	ENST00000361078	intron	19	-	847	ENSG00000055917	PUM2	14958	protein_coding	6309	1	NM_015317.5	NM_001352928	2	p24.1	21	0	216.09	254.51	0.777399	0.908879	0.849043	-0.0716439	0.0598354
chr2	20254985	20255215	ENST00000361078	intron	18	-	230	ENSG00000055917	PUM2	14958	protein_coding	6309	1	NM_015317.5	NM_001352928	2	p24.1	21	0	210.55	255.07	0.728984	0.898082	0.82546	-0.0964754	0.0726219
chr2	20255342	20256032	ENST00000361078	intron	17	-	690	ENSG00000055917	PUM2	14958	protein_coding	6309	1	NM_015317.5	NM_001352928	2	p24.1	21	0	210.69	236.47	0.820654	0.941654	0.89098	-0.0703258	0.0506738
chr2	20256171	20258242	ENST00000361078	intron	16	-	2071	ENSG00000055917	PUM2	14958	protein_coding	6309	1	NM_015317.5	NM_001352928	2	p24.1	21	0	138.76	245.64	0.463071	0.660921	0.564892	-0.101821	0.096029
chr2	20258372	20260336	ENST00000361078	intron	15	-	1964	ENSG00000055917	PUM2	14958	protein_coding	6309	1	NM_015317.5	NM_001352928	2	p24.1	21	0	164.95	224.76	0.621683	0.829612	0.733894	-0.112211	0.095718
chr2	20260467	20263192	ENST00000361078	intron	14	-	2725	ENSG00000055917	PUM2	14958	protein_coding	6309	1	NM_015317.5	NM_001352928	2	p24.1	21	0	215.2	264	0.715473	0.894352	0.815152	-0.0996783	0.0792002
chr2	20263461	20278582	ENST00000361078	intron	13	-	15121	ENSG00000055917	PUM2	14958	protein_coding	6309	1	NM_015317.5	NM_001352928	2	p24.1	21	0	52.24	282.35	0.127431	0.253238	0.185019	-0.0575879	0.0682192
chr2	20278820	20282946	ENST00000361078	intron	12	-	4126	ENSG00000055917	PUM2	14958	protein_coding	6309	1	NM_015317.5	NM_001352928	2	p24.1	21	0	48.51	379.49	0.0733667	0.198468	0.127829	-0.0544628	0.0706385
chr2	20283232	20283342	ENST00000361078	intron	11	-	110	ENSG00000055917	PUM2	14958	protein_coding	6309	1	NM_015317.5	NM_001352928	2	p24.1	21	0	160.31	201.22	0.704642	0.871904	0.79669	-0.0920477	0.0752142
chr2	20283487	20290651	ENST00000361078	intron	10	-	7164	ENSG00000055917	PUM2	14958	protein_coding	6309	1	NM_015317.5	NM_001352928	2	p24.1	21	0	117.33	202.49	0.443337	0.698781	0.579436	-0.136099	0.119345
chr2	20290791	20294375	ENST00000361078	intron	9	-	3584	ENSG00000055917	PUM2	14958	protein_coding	6309	1	NM_015317.5	NM_001352928	2	p24.1	21	0	102.44	189.15	0.393838	0.674625	0.541581	-0.147742	0.133044
chr2	20294519	20297552	ENST00000361078	intron	8	-	3033	ENSG00000055917	PUM2	14958	protein_coding	6309	1	NM_015317.5	NM_001352928	2	p24.1	21	0	125.25	213.89	0.444466	0.715746	0.585581	-0.141115	0.130164
chr2	20297679	20307977	ENST00000361078	intron	7	-	10298	ENSG00000055917	PUM2	14958	protein_coding	6309	1	NM_015317.5	NM_001352928	2	p24.1	21	0	169.18	260.67	0.551447	0.739246	0.64902	-0.0975725	0.0902266
chr2	20308072	20308313	ENST00000361078	intron	6	-	241	ENSG00000055917	PUM2	14958	protein_coding	6309	1	NM_015317.5	NM_001352928	2	p24.1	21	0	202.73	240.35	0.725088	0.93033	0.843478	-0.11839	0.0868516
chr2	20308585	20311493	ENST00000361078	intron	5	-	2908	ENSG00000055917	PUM2	14958	protein_coding	6309	1	NM_015317.5	NM_001352928	2	p24.1	21	0	225	275.29	0.726443	0.889025	0.81732	-0.0908772	0.0717047
chr2	20311664	20312235	ENST00000361078	intron	4	-	571	ENSG00000055917	PUM2	14958	protein_coding	6309	1	NM_015317.5	NM_001352928	2	p24.1	21	0	297.15	339.69	0.804409	0.928518	0.874768	-0.0703589	0.0537494
chr2	20312424	20318536	ENST00000361078	intron	3	-	6112	ENSG00000055917	PUM2	14958	protein_coding	6309	1	NM_015317.5	NM_001352928	2	p24.1	21	0	182.42	214.64	0.755741	0.925492	0.849888	-0.094147	0.0756043
chr2	20318646	20327309	ENST00000361078	intron	2	-	8663	ENSG00000055917	PUM2	14958	protein_coding	6309	1	NM_015317.5	NM_001352928	2	p24.1	21	0	294.05	418.15	0.607865	0.788031	0.703217	-0.0953519	0.0848145
chr2	20327379	20350596	ENST00000361078	intron	1	-	23217	ENSG00000055917	PUM2	14958	protein_coding	6309	1	NM_015317.5	NM_001352928	2	p24.1	21	0	268.4	440.55	0.507456	0.705712	0.609238	-0.101783	0.0964739
chr2	20687095	20701569	ENST00000237822	intron	6	-	14474	ENSG00000118961	LDAH	26145	protein_coding	3917	1	NM_021925.4	NM_021925	2	p24.1	7	1	8.35	42.05	0.036928	0.444561	0.198573	-0.161645	0.245988
chr2	20701653	20739970	ENST00000237822	intron	5	-	38317	ENSG00000118961	LDAH	26145	protein_coding	3917	1	NM_021925.4	NM_021925	2	p24.1	7	0	26.16	49.67	0.253222	0.770277	0.526676	-0.273454	0.243601
chr2	20740206	20774809	ENST00000237822	intron	4	-	34603	ENSG00000118961	LDAH	26145	protein_coding	3917	1	NM_021925.4	NM_021925	2	p24.1	7	0	23.67	40.44	0.343744	0.805067	0.585312	-0.241568	0.219756
chr2	20774980	20790254	ENST00000237822	intron	3	-	15274	ENSG00000118961	LDAH	26145	protein_coding	3917	1	NM_021925.4	NM_021925	2	p24.1	7	0	27.87	35.82	0.466501	0.965341	0.778057	-0.311556	0.187284
chr2	20790399	20801309	ENST00000237822	intron	2	-	10910	ENSG00000118961	LDAH	26145	protein_coding	3917	1	NM_021925.4	NM_021925	2	p24.1	7	0	21.53	37.82	0.379302	0.754038	0.569276	-0.189974	0.184763
chr2	20801466	20823036	ENST00000237822	intron	1	-	21570	ENSG00000118961	LDAH	26145	protein_coding	3917	1	NM_021925.4	NM_021925	2	p24.1	7	0	18.93	31.51	0.350091	0.829371	0.600762	-0.250671	0.22861
chr2	23385781	23475559	ENST00000486442	intron	1	+	89778	ENSG00000119771	KLHL29	29404	protein_coding	5325	1	NM_052920.2	NM_052920	2	p24.1	14	0	NA	NA	NA	NA	NA	NA	NA
chr2	23475668	23562151	ENST00000486442	intron	2	+	86483	ENSG00000119771	KLHL29	29404	protein_coding	5325	1	NM_052920.2	NM_052920	2	p24.1	14	0	NA	NA	NA	NA	NA	NA	NA
chr2	23562482	23639138	ENST00000486442	intron	3	+	76656	ENSG00000119771	KLHL29	29404	protein_coding	5325	1	NM_052920.2	NM_052920	2	p24.1	14	0	NA	NA	NA	NA	NA	NA	NA
chr2	23639281	23642337	ENST00000486442	intron	4	+	3056	ENSG00000119771	KLHL29	29404	protein_coding	5325	1	NM_052920.2	NM_052920	2	p24.1	14	0	NA	NA	NA	NA	NA	NA	NA
chr2	23642851	23684398	ENST00000486442	intron	5	+	41547	ENSG00000119771	KLHL29	29404	protein_coding	5325	1	NM_052920.2	NM_052920	2	p24.1	14	0	NA	NA	NA	NA	NA	NA	NA
chr2	23684538	23691673	ENST00000486442	intron	6	+	7135	ENSG00000119771	KLHL29	29404	protein_coding	5325	1	NM_052920.2	NM_052920	2	p24.1	14	0	NA	NA	NA	NA	NA	NA	NA
chr2	23691877	23693268	ENST00000486442	intron	7	+	1391	ENSG00000119771	KLHL29	29404	protein_coding	5325	1	NM_052920.2	NM_052920	2	p24.1	14	0	NA	NA	NA	NA	NA	NA	NA
chr2	23693529	23695622	ENST00000486442	intron	8	+	2093	ENSG00000119771	KLHL29	29404	protein_coding	5325	1	NM_052920.2	NM_052920	2	p24.1	14	0	NA	NA	NA	NA	NA	NA	NA
chr2	23695822	23695950	ENST00000486442	intron	9	+	128	ENSG00000119771	KLHL29	29404	protein_coding	5325	1	NM_052920.2	NM_052920	2	p24.1	14	0	NA	NA	NA	NA	NA	NA	NA
chr2	23696134	23696332	ENST00000486442	intron	10	+	198	ENSG00000119771	KLHL29	29404	protein_coding	5325	1	NM_052920.2	NM_052920	2	p24.1	14	0	NA	NA	NA	NA	NA	NA	NA
chr2	23696514	23703185	ENST00000486442	intron	11	+	6671	ENSG00000119771	KLHL29	29404	protein_coding	5325	1	NM_052920.2	NM_052920	2	p24.1	14	0	NA	NA	NA	NA	NA	NA	NA
chr2	23703380	23703718	ENST00000486442	intron	12	+	338	ENSG00000119771	KLHL29	29404	protein_coding	5325	1	NM_052920.2	NM_052920	2	p24.1	14	0	NA	NA	NA	NA	NA	NA	NA
chr2	23703864	23706480	ENST00000486442	intron	13	+	2616	ENSG00000119771	KLHL29	29404	protein_coding	5325	1	NM_052920.2	NM_052920	2	p24.1	14	1	NA	NA	NA	NA	NA	NA	NA
chr2	23752088	23754178	ENST00000238789	intron	27	-	2090	ENSG00000119778	ATAD2B	29230	protein_coding	8112	1	NM_017552.4	NM_001242338	2	p23.3	28	1	17.22	64.82	0.127485	0.454635	0.265659	-0.138174	0.188976
chr2	23754308	23754646	ENST00000238789	intron	26	-	338	ENSG00000119778	ATAD2B	29230	protein_coding	8112	1	NM_017552.4	NM_001242338	2	p23.3	28	0	26.04	35.91	0.455926	0.919146	0.725146	-0.269221	0.194
chr2	23754775	23757417	ENST00000238789	intron	25	-	2642	ENSG00000119778	ATAD2B	29230	protein_coding	8112	1	NM_017552.4	NM_001242338	2	p23.3	28	0	19.53	54.11	0.188396	0.585227	0.360931	-0.172535	0.224296
chr2	23758102	23762208	ENST00000238789	intron	24	-	4106	ENSG00000119778	ATAD2B	29230	protein_coding	8112	1	NM_017552.4	NM_001242338	2	p23.3	28	0	50.67	78.73	0.47705	0.785885	0.643592	-0.166542	0.142293
chr2	23762347	23765505	ENST00000238789	intron	23	-	3158	ENSG00000119778	ATAD2B	29230	protein_coding	8112	1	NM_017552.4	NM_001242338	2	p23.3	28	0	52.84	62.4	0.675292	0.9517	0.846795	-0.171503	0.104905
chr2	23765629	23782868	ENST00000238789	intron	22	-	17239	ENSG00000119778	ATAD2B	29230	protein_coding	8112	1	NM_017552.4	NM_001242338	2	p23.3	28	0	52.58	84.36	0.470659	0.770554	0.623281	-0.152622	0.147272
chr2	23783029	23786026	ENST00000238789	intron	21	-	2997	ENSG00000119778	ATAD2B	29230	protein_coding	8112	1	NM_017552.4	NM_001242338	2	p23.3	28	0	21	104.2	0.0947564	0.343926	0.201536	-0.106779	0.14239
chr2	23786224	23788511	ENST00000238789	intron	20	-	2287	ENSG00000119778	ATAD2B	29230	protein_coding	8112	1	NM_017552.4	NM_001242338	2	p23.3	28	0	34.82	71.42	0.319285	0.669017	0.487539	-0.168254	0.181478
chr2	23788648	23798137	ENST00000238789	intron	19	-	9489	ENSG00000119778	ATAD2B	29230	protein_coding	8112	1	NM_017552.4	NM_001242338	2	p23.3	28	0	34.95	84.91	0.289055	0.544666	0.411612	-0.122557	0.133054
chr2	23798324	23810315	ENST00000238789	intron	18	-	11991	ENSG00000119778	ATAD2B	29230	protein_coding	8112	1	NM_017552.4	NM_001242338	2	p23.3	28	0	50.18	95.36	0.373218	0.678554	0.526216	-0.152998	0.152337
chr2	23810503	23819746	ENST00000238789	intron	17	-	9243	ENSG00000119778	ATAD2B	29230	protein_coding	8112	1	NM_017552.4	NM_001242338	2	p23.3	28	0	83.22	124.31	0.566025	0.781083	0.669455	-0.103431	0.111627
chr2	23819883	23823257	ENST00000238789	intron	16	-	3374	ENSG00000119778	ATAD2B	29230	protein_coding	8112	1	NM_017552.4	NM_001242338	2	p23.3	28	0	102.16	124.64	0.672496	0.921935	0.819641	-0.147144	0.102294
chr2	23823570	23828848	ENST00000238789	intron	15	-	5278	ENSG00000119778	ATAD2B	29230	protein_coding	8112	1	NM_017552.4	NM_001242338	2	p23.3	28	0	50.89	116.04	0.322496	0.565106	0.438556	-0.116059	0.12655
chr2	23828940	23833918	ENST00000238789	intron	14	-	4978	ENSG00000119778	ATAD2B	29230	protein_coding	8112	1	NM_017552.4	NM_001242338	2	p23.3	28	0	68.8	88.87	0.6181	0.894385	0.774165	-0.156064	0.12022
chr2	23834079	23857414	ENST00000238789	intron	13	-	23335	ENSG00000119778	ATAD2B	29230	protein_coding	8112	1	NM_017552.4	NM_001242338	2	p23.3	28	0	70.42	109.8	0.507155	0.769202	0.641348	-0.134193	0.127854
chr2	23857504	23863380	ENST00000238789	intron	12	-	5876	ENSG00000119778	ATAD2B	29230	protein_coding	8112	1	NM_017552.4	NM_001242338	2	p23.3	28	0	84.18	106.56	0.680014	0.87866	0.789977	-0.109964	0.088683
chr2	23863556	23864808	ENST00000238789	intron	11	-	1252	ENSG00000119778	ATAD2B	29230	protein_coding	8112	1	NM_017552.4	NM_001242338	2	p23.3	28	0	64.95	98.89	0.49012	0.808523	0.65679	-0.166671	0.151733
chr2	23864925	23867834	ENST00000238789	intron	10	-	2909	ENSG00000119778	ATAD2B	29230	protein_coding	8112	1	NM_017552.4	NM_001242338	2	p23.3	28	0	64.84	100.16	0.503219	0.782544	0.647364	-0.144145	0.13518
chr2	23867947	23869662	ENST00000238789	intron	9	-	1715	ENSG00000119778	ATAD2B	29230	protein_coding	8112	1	NM_017552.4	NM_001242338	2	p23.3	28	0	124.56	130.89	0.868605	0.992236	0.951639	-0.0830334	0.0405974
chr2	23869762	23875828	ENST00000238789	intron	8	-	6066	ENSG00000119778	ATAD2B	29230	protein_coding	8112	1	NM_017552.4	NM_001242338	2	p23.3	28	0	106.16	135.75	0.672582	0.88082	0.782026	-0.109444	0.0987944
chr2	23875905	23880638	ENST00000238789	intron	7	-	4733	ENSG00000119778	ATAD2B	29230	protein_coding	8112	1	NM_017552.4	NM_001242338	2	p23.3	28	0	110.29	131.71	0.716412	0.927685	0.83737	-0.120958	0.0903153
chr2	23880756	23884764	ENST00000238789	intron	6	-	4008	ENSG00000119778	ATAD2B	29230	protein_coding	8112	1	NM_017552.4	NM_001242338	2	p23.3	28	0	126.65	164.02	0.630565	0.885309	0.772162	-0.141597	0.113147
chr2	23884874	23885726	ENST00000238789	intron	5	-	852	ENSG00000119778	ATAD2B	29230	protein_coding	8112	1	NM_017552.4	NM_001242338	2	p23.3	28	0	119.95	141.53	0.727883	0.927771	0.847523	-0.119641	0.0802475
chr2	23885830	23887831	ENST00000238789	intron	4	-	2001	ENSG00000119778	ATAD2B	29230	protein_coding	8112	1	NM_017552.4	NM_001242338	2	p23.3	28	0	90.38	108.24	0.694294	0.936319	0.834996	-0.140702	0.101323
chr2	23887986	23888349	ENST00000238789	intron	3	-	363	ENSG00000119778	ATAD2B	29230	protein_coding	8112	1	NM_017552.4	NM_001242338	2	p23.3	28	0	51.44	73.11	0.521487	0.856049	0.703597	-0.18211	0.152452
chr2	23888400	23895818	ENST00000238789	intron	2	-	7418	ENSG00000119778	ATAD2B	29230	protein_coding	8112	1	NM_017552.4	NM_001242338	2	p23.3	28	0	97.67	122.55	0.675791	0.893621	0.796981	-0.12119	0.0966399
chr2	23895971	23926554	ENST00000238789	intron	1	-	30583	ENSG00000119778	ATAD2B	29230	protein_coding	8112	1	NM_017552.4	NM_001242338	2	p23.3	28	0	82.22	111.45	0.59204	0.856339	0.73773	-0.14569	0.118609
chr2	23940649	23958300	ENST00000309033	intron	1	+	17651	ENSG00000173960	UBXN2A	27265	protein_coding	6022	1	NM_181713.4	NM_181713	2	p23.3	7	0	14	18.58	0.430046	0.959561	0.753498	-0.323452	0.206063
chr2	23958356	23971275	ENST00000309033	intron	2	+	12919	ENSG00000173960	UBXN2A	27265	protein_coding	6022	1	NM_181713.4	NM_181713	2	p23.3	7	0	22.25	28.35	0.464866	0.974906	0.784832	-0.319967	0.190074
chr2	23971415	23976968	ENST00000309033	intron	3	+	5553	ENSG00000173960	UBXN2A	27265	protein_coding	6022	1	NM_181713.4	NM_181713	2	p23.3	7	0	45.45	51.98	0.688685	0.976847	0.874375	-0.18569	0.102473
chr2	23977076	23982895	ENST00000309033	intron	4	+	5819	ENSG00000173960	UBXN2A	27265	protein_coding	6022	1	NM_181713.4	NM_181713	2	p23.3	7	0	40.58	45.22	0.663026	0.985045	0.897391	-0.234365	0.0876547
chr2	23983034	23984672	ENST00000309033	intron	5	+	1638	ENSG00000173960	UBXN2A	27265	protein_coding	6022	1	NM_181713.4	NM_181713	2	p23.3	7	0	29.98	34.44	0.604985	0.98199	0.870499	-0.265514	0.111491
chr2	23984832	23999671	ENST00000309033	intron	6	+	14839	ENSG00000173960	UBXN2A	27265	protein_coding	6022	1	NM_181713.4	NM_181713	2	p23.3	7	1	13.67	22.82	0.274156	0.86039	0.599036	-0.32488	0.261354
chr2	24203784	24204244	ENST00000355123	intron	39	-	460	ENSG00000198399	ITSN2	6184	protein_coding	6122	1	NM_006277.3	NM_006277	2	p23.3	40	1	48.67	70.89	0.469871	0.869857	0.686557	-0.216686	0.1833
chr2	24204419	24205213	ENST00000355123	intron	38	-	794	ENSG00000198399	ITSN2	6184	protein_coding	6122	1	NM_006277.3	NM_006277	2	p23.3	40	0	83.02	100.93	0.68053	0.930271	0.82255	-0.14202	0.10772
chr2	24205298	24208236	ENST00000355123	intron	37	-	2938	ENSG00000198399	ITSN2	6184	protein_coding	6122	1	NM_006277.3	NM_006277	2	p23.3	40	0	35.96	167.22	0.126061	0.32696	0.215046	-0.0889851	0.111914
chr2	24208320	24209099	ENST00000355123	intron	36	-	779	ENSG00000198399	ITSN2	6184	protein_coding	6122	1	NM_006277.3	NM_006277	2	p23.3	40	0	48.91	91.82	0.362268	0.703612	0.532673	-0.170405	0.170939
chr2	24209222	24209817	ENST00000355123	intron	35	-	595	ENSG00000198399	ITSN2	6184	protein_coding	6122	1	NM_006277.3	NM_006277	2	p23.3	40	0	91.29	117.13	0.625855	0.899148	0.77939	-0.153535	0.119758
chr2	24210034	24210779	ENST00000355123	intron	34	-	745	ENSG00000198399	ITSN2	6184	protein_coding	6122	1	NM_006277.3	NM_006277	2	p23.3	40	0	70.29	98.91	0.53997	0.864152	0.710646	-0.170676	0.153506
chr2	24210948	24212649	ENST00000355123	intron	33	-	1701	ENSG00000198399	ITSN2	6184	protein_coding	6122	1	NM_006277.3	NM_006277	2	p23.3	40	0	55.69	73.18	0.59905	0.886218	0.761	-0.16195	0.125218
chr2	24212749	24216048	ENST00000355123	intron	32	-	3299	ENSG00000198399	ITSN2	6184	protein_coding	6122	1	NM_006277.3	NM_006277	2	p23.3	40	0	49.38	76.89	0.446184	0.816819	0.642216	-0.196032	0.174603
chr2	24216233	24217906	ENST00000355123	intron	31	-	1673	ENSG00000198399	ITSN2	6184	protein_coding	6122	1	NM_006277.3	NM_006277	2	p23.3	40	0	60.18	84.75	0.553325	0.83103	0.710088	-0.156763	0.120941
chr2	24218014	24220944	ENST00000355123	intron	30	-	2930	ENSG00000198399	ITSN2	6184	protein_coding	6122	1	NM_006277.3	NM_006277	2	p23.3	40	0	48.11	64.16	0.565024	0.89828	0.749844	-0.184821	0.148436
chr2	24221067	24246128	ENST00000355123	intron	29	-	25061	ENSG00000198399	ITSN2	6184	protein_coding	6122	1	NM_006277.3	NM_006277	2	p23.3	40	0	85.22	205.82	0.310498	0.529279	0.414051	-0.103553	0.115228
chr2	24246321	24246796	ENST00000355123	intron	28	-	475	ENSG00000198399	ITSN2	6184	protein_coding	6122	1	NM_006277.3	NM_006277	2	p23.3	40	0	144.65	182.93	0.698605	0.867501	0.79074	-0.0921342	0.0767615
chr2	24246894	24248628	ENST00000355123	intron	27	-	1734	ENSG00000198399	ITSN2	6184	protein_coding	6122	1	NM_006277.3	NM_006277	2	p23.3	40	0	158.62	187.8	0.764008	0.905846	0.844622	-0.080614	0.0612241
chr2	24248751	24248836	ENST00000355123	intron	26	-	85	ENSG00000198399	ITSN2	6184	protein_coding	6122	1	NM_006277.3	NM_006277	2	p23.3	40	0	129	139.93	0.815108	0.98068	0.92189	-0.106782	0.0587906
chr2	24248883	24252344	ENST00000355123	intron	25	-	3461	ENSG00000198399	ITSN2	6184	protein_coding	6122	1	NM_006277.3	NM_006277	2	p23.3	40	0	111.6	164.33	0.550502	0.792803	0.679121	-0.12862	0.113682
chr2	24252512	24254366	ENST00000355123	intron	24	-	1854	ENSG00000198399	ITSN2	6184	protein_coding	6122	1	NM_006277.3	NM_006277	2	p23.3	40	0	168.49	203.75	0.735417	0.900786	0.826945	-0.091528	0.0738413
chr2	24254432	24257887	ENST00000355123	intron	23	-	3455	ENSG00000198399	ITSN2	6184	protein_coding	6122	1	NM_006277.3	NM_006277	2	p23.3	40	0	136.11	167.44	0.700244	0.899346	0.812888	-0.112644	0.0864575
chr2	24258094	24261105	ENST00000355123	intron	22	-	3011	ENSG00000198399	ITSN2	6184	protein_coding	6122	1	NM_006277.3	NM_006277	2	p23.3	40	0	100.53	172.29	0.39285	0.777927	0.583493	-0.190643	0.194434
chr2	24261251	24261560	ENST00000355123	intron	21	-	309	ENSG00000198399	ITSN2	6184	protein_coding	6122	1	NM_006277.3	NM_006277	2	p23.3	40	0	260.45	292.13	0.81922	0.942866	0.891555	-0.0723352	0.051311
chr2	24261743	24270670	ENST00000355123	intron	20	-	8927	ENSG00000198399	ITSN2	6184	protein_coding	6122	1	NM_006277.3	NM_006277	2	p23.3	40	0	92.2	189.53	0.356799	0.612352	0.486467	-0.129668	0.125886
chr2	24270769	24271765	ENST00000355123	intron	19	-	996	ENSG00000198399	ITSN2	6184	protein_coding	6122	1	NM_006277.3	NM_006277	2	p23.3	40	0	55.65	175.91	0.213603	0.43044	0.316355	-0.102752	0.114085
chr2	24271942	24275712	ENST00000355123	intron	18	-	3770	ENSG00000198399	ITSN2	6184	protein_coding	6122	1	NM_006277.3	NM_006277	2	p23.3	40	0	65.24	101.82	0.449129	0.791305	0.640739	-0.191609	0.150566
chr2	24275850	24284762	ENST00000355123	intron	17	-	8912	ENSG00000198399	ITSN2	6184	protein_coding	6122	1	NM_006277.3	NM_006277	2	p23.3	40	0	NA	NA	NA	NA	NA	NA	NA
chr2	24284844	24286211	ENST00000355123	intron	16	-	1367	ENSG00000198399	ITSN2	6184	protein_coding	6122	1	NM_006277.3	NM_006277	2	p23.3	40	0	0.49	276.53	0.00015665	0.00987674	0.00177196	-0.00161531	0.00810478
chr2	24286352	24293687	ENST00000355123	intron	15	-	7335	ENSG00000198399	ITSN2	6184	protein_coding	6122	1	NM_006277.3	NM_006277	2	p23.3	40	0	231.87	277.85	0.722431	0.9165	0.834515	-0.112084	0.0819852
chr2	24293776	24295663	ENST00000355123	intron	14	-	1887	ENSG00000198399	ITSN2	6184	protein_coding	6122	1	NM_006277.3	NM_006277	2	p23.3	40	0	239.89	286.07	0.740336	0.914044	0.838571	-0.0982351	0.0754731
chr2	24295805	24298664	ENST00000355123	intron	13	-	2859	ENSG00000198399	ITSN2	6184	protein_coding	6122	1	NM_006277.3	NM_006277	2	p23.3	40	0	263.16	310.2	0.755169	0.919082	0.848356	-0.0931873	0.0707259
chr2	24298815	24299908	ENST00000355123	intron	12	-	1093	ENSG00000198399	ITSN2	6184	protein_coding	6122	1	NM_006277.3	NM_006277	2	p23.3	40	0	175.91	190.18	0.834935	0.976816	0.924966	-0.0900312	0.0518499
chr2	24300172	24301153	ENST00000355123	intron	11	-	981	ENSG00000198399	ITSN2	6184	protein_coding	6122	1	NM_006277.3	NM_006277	2	p23.3	40	0	178.15	201.58	0.808341	0.939038	0.883768	-0.075427	0.0552694
chr2	24301240	24301964	ENST00000355123	intron	10	-	724	ENSG00000198399	ITSN2	6184	protein_coding	6122	1	NM_006277.3	NM_006277	2	p23.3	40	0	85.4	104.18	0.700004	0.908019	0.819735	-0.119731	0.0882835
chr2	24302103	24303798	ENST00000355123	intron	9	-	1695	ENSG00000198399	ITSN2	6184	protein_coding	6122	1	NM_006277.3	NM_006277	2	p23.3	40	0	248.67	280.13	0.816055	0.940269	0.887695	-0.0716401	0.0525739
chr2	24303863	24308616	ENST00000355123	intron	8	-	4753	ENSG00000198399	ITSN2	6184	protein_coding	6122	1	NM_006277.3	NM_006277	2	p23.3	40	0	225.56	290.2	0.706072	0.841876	0.777257	-0.0711851	0.0646187
chr2	24308757	24310283	ENST00000355123	intron	7	-	1526	ENSG00000198399	ITSN2	6184	protein_coding	6122	1	NM_006277.3	NM_006277	2	p23.3	40	0	221.16	336.56	0.566017	0.741617	0.657119	-0.0911019	0.0844977
chr2	24310381	24310488	ENST00000355123	intron	6	-	107	ENSG00000198399	ITSN2	6184	protein_coding	6122	1	NM_006277.3	NM_006277	2	p23.3	40	0	217.65	250.05	0.791315	0.930464	0.870426	-0.0791112	0.0600381
chr2	24310693	24312211	ENST00000355123	intron	5	-	1518	ENSG00000198399	ITSN2	6184	protein_coding	6122	1	NM_006277.3	NM_006277	2	p23.3	40	0	311.4	392.29	0.717784	0.859341	0.793801	-0.076017	0.0655406
chr2	24312376	24313459	ENST00000355123	intron	4	-	1083	ENSG00000198399	ITSN2	6184	protein_coding	6122	1	NM_006277.3	NM_006277	2	p23.3	40	0	199.71	294.05	0.590948	0.754657	0.67917	-0.0882224	0.075487
chr2	24313524	24315131	ENST00000355123	intron	3	-	1607	ENSG00000198399	ITSN2	6184	protein_coding	6122	1	NM_006277.3	NM_006277	2	p23.3	40	0	161.2	210.29	0.682908	0.842129	0.76656	-0.0836524	0.0755683
chr2	24315225	24328051	ENST00000355123	intron	2	-	12826	ENSG00000198399	ITSN2	6184	protein_coding	6122	1	NM_006277.3	NM_006277	2	p23.3	40	0	153.93	298.36	0.424919	0.610541	0.51592	-0.0910015	0.0946211
chr2	24328116	24360303	ENST00000355123	intron	1	-	32187	ENSG00000198399	ITSN2	6184	protein_coding	6122	1	NM_006277.3	NM_006277	2	p23.3	40	0	159.36	198.27	0.717298	0.880315	0.803752	-0.0864545	0.0765627
chr2	24491603	24564294	ENST00000348332	intron	1	+	72691	ENSG00000084676	NCOA1	7668	protein_coding	7381	1	NM_003743.5	NM_003743	2	p23.3	23	0	61.93	150.04	0.292494	0.5682	0.412757	-0.120262	0.155443
chr2	24564431	24584475	ENST00000348332	intron	2	+	20044	ENSG00000084676	NCOA1	7668	protein_coding	7381	1	NM_003743.5	NM_003743	2	p23.3	23	0	158.31	245.82	0.550591	0.732649	0.644008	-0.0934169	0.0886407
chr2	24584561	24643965	ENST00000348332	intron	3	+	59404	ENSG00000084676	NCOA1	7668	protein_coding	7381	1	NM_003743.5	NM_003743	2	p23.3	23	0	102.89	174.45	0.444645	0.738741	0.589797	-0.145151	0.148944
chr2	24644123	24658660	ENST00000348332	intron	4	+	14537	ENSG00000084676	NCOA1	7668	protein_coding	7381	1	NM_003743.5	NM_003743	2	p23.3	23	0	287	312.95	0.847899	0.9616	0.917079	-0.0691808	0.0445206
chr2	24658767	24665748	ENST00000348332	intron	5	+	6981	ENSG00000084676	NCOA1	7668	protein_coding	7381	1	NM_003743.5	NM_003743	2	p23.3	23	0	217.6	397.65	0.407362	0.690668	0.547215	-0.139853	0.143453
chr2	24665916	24673365	ENST00000348332	intron	6	+	7449	ENSG00000084676	NCOA1	7668	protein_coding	7381	1	NM_003743.5	NM_003743	2	p23.3	23	0	263.02	320.27	0.696442	0.915276	0.821245	-0.124803	0.0940312
chr2	24673464	24682950	ENST00000348332	intron	7	+	9486	ENSG00000084676	NCOA1	7668	protein_coding	7381	1	NM_003743.5	NM_003743	2	p23.3	23	0	376.45	415.91	0.852606	0.942421	0.905124	-0.0525175	0.0372973
chr2	24683129	24691480	ENST00000348332	intron	8	+	8351	ENSG00000084676	NCOA1	7668	protein_coding	7381	1	NM_003743.5	NM_003743	2	p23.3	23	0	194.76	228.95	0.729567	0.943523	0.850666	-0.121099	0.0928566
chr2	24691661	24693251	ENST00000348332	intron	9	+	1590	ENSG00000084676	NCOA1	7668	protein_coding	7381	1	NM_003743.5	NM_003743	2	p23.3	23	0	187.22	214.25	0.792114	0.934262	0.873839	-0.0817249	0.0604225
chr2	24693348	24697657	ENST00000348332	intron	10	+	4309	ENSG00000084676	NCOA1	7668	protein_coding	7381	1	NM_003743.5	NM_003743	2	p23.3	23	0	181.62	237.64	0.689126	0.832101	0.764265	-0.0751389	0.0678353
chr2	24697799	24705085	ENST00000348332	intron	11	+	7286	ENSG00000084676	NCOA1	7668	protein_coding	7381	1	NM_003743.5	NM_003743	2	p23.3	23	0	216.76	278.62	0.682511	0.854511	0.777977	-0.095466	0.076534
chr2	24705234	24706567	ENST00000348332	intron	12	+	1333	ENSG00000084676	NCOA1	7668	protein_coding	7381	1	NM_003743.5	NM_003743	2	p23.3	23	0	181.25	216.58	0.749038	0.902603	0.836873	-0.0878351	0.0657297
chr2	24707889	24710930	ENST00000348332	intron	13	+	3041	ENSG00000084676	NCOA1	7668	protein_coding	7381	1	NM_003743.5	NM_003743	2	p23.3	23	0	143.82	168.24	0.746451	0.922952	0.85485	-0.108399	0.068102
chr2	24711112	24726588	ENST00000348332	intron	14	+	15476	ENSG00000084676	NCOA1	7668	protein_coding	7381	1	NM_003743.5	NM_003743	2	p23.3	23	0	196.65	248.22	0.671597	0.889477	0.792241	-0.120644	0.0972364
chr2	24726707	24728307	ENST00000348332	intron	15	+	1600	ENSG00000084676	NCOA1	7668	protein_coding	7381	1	NM_003743.5	NM_003743	2	p23.3	23	0	213.13	259.07	0.696475	0.909644	0.822673	-0.126198	0.0869709
chr2	24728477	24729500	ENST00000348332	intron	16	+	1023	ENSG00000084676	NCOA1	7668	protein_coding	7381	1	NM_003743.5	NM_003743	2	p23.3	23	0	253.56	353.33	0.607034	0.800748	0.717629	-0.110596	0.083119
chr2	24729816	24739431	ENST00000348332	intron	17	+	9615	ENSG00000084676	NCOA1	7668	protein_coding	7381	1	NM_003743.5	NM_003743	2	p23.3	23	0	126.38	177.31	0.55842	0.838082	0.712763	-0.154343	0.125319
chr2	24739534	24741783	ENST00000348332	intron	18	+	2249	ENSG00000084676	NCOA1	7668	protein_coding	7381	1	NM_003743.5	NM_003743	2	p23.3	23	0	183.51	220.31	0.71887	0.912518	0.832963	-0.114092	0.079555
chr2	24742187	24751981	ENST00000348332	intron	19	+	9794	ENSG00000084676	NCOA1	7668	protein_coding	7381	1	NM_003743.5	NM_003743	2	p23.3	23	0	136.55	173.44	0.647797	0.899213	0.787304	-0.139507	0.111909
chr2	24752157	24757972	ENST00000348332	intron	20	+	5815	ENSG00000084676	NCOA1	7668	protein_coding	7381	1	NM_003743.5	NM_003743	2	p23.3	23	0	170.11	217.13	0.654413	0.882859	0.783448	-0.129034	0.0994114
chr2	24758157	24762686	ENST00000348332	intron	21	+	4529	ENSG00000084676	NCOA1	7668	protein_coding	7381	1	NM_003743.5	NM_003743	2	p23.3	23	0	161.78	219.49	0.617194	0.838408	0.737072	-0.119878	0.101335
chr2	24762777	24768220	ENST00000348332	intron	22	+	5443	ENSG00000084676	NCOA1	7668	protein_coding	7381	1	NM_003743.5	NM_003743	2	p23.3	23	1	47.95	341.65	0.0923937	0.1992	0.140348	-0.0479546	0.0588516
chr2	24820115	24820723	ENST00000679454	intron	21	-	608	ENSG00000138031	ADCY3	234	protein_coding	4950	1	NM_004036.5	NM_001377130	2	p23.3	22	1	NA	NA	NA	NA	NA	NA	NA
chr2	24820849	24821516	ENST00000679454	intron	20	-	667	ENSG00000138031	ADCY3	234	protein_coding	4950	1	NM_004036.5	NM_001377130	2	p23.3	22	0	18.36	45.27	0.161397	0.697581	0.405567	-0.244169	0.292014
chr2	24821641	24822510	ENST00000679454	intron	19	-	869	ENSG00000138031	ADCY3	234	protein_coding	4950	1	NM_004036.5	NM_001377130	2	p23.3	22	0	25.65	44.2	0.335709	0.796216	0.580317	-0.244608	0.2159
chr2	24822631	24823208	ENST00000679454	intron	18	-	577	ENSG00000138031	ADCY3	234	protein_coding	4950	1	NM_004036.5	NM_001377130	2	p23.3	22	0	15.25	38.2	0.199014	0.644766	0.399215	-0.200201	0.245551
chr2	24823356	24824377	ENST00000679454	intron	17	-	1021	ENSG00000138031	ADCY3	234	protein_coding	4950	1	NM_004036.5	NM_001377130	2	p23.3	22	0	15.29	32.38	0.243256	0.719775	0.472205	-0.228949	0.247569
chr2	24824537	24826044	ENST00000679454	intron	16	-	1507	ENSG00000138031	ADCY3	234	protein_coding	4950	1	NM_004036.5	NM_001377130	2	p23.3	22	0	10.42	32.13	0.134867	0.566509	0.324308	-0.189441	0.242201
chr2	24826127	24827545	ENST00000679454	intron	15	-	1418	ENSG00000138031	ADCY3	234	protein_coding	4950	1	NM_004036.5	NM_001377130	2	p23.3	22	0	12.56	26.85	0.212543	0.735538	0.467784	-0.255241	0.267754
chr2	24827609	24827901	ENST00000679454	intron	14	-	292	ENSG00000138031	ADCY3	234	protein_coding	4950	1	NM_004036.5	NM_001377130	2	p23.3	22	0	12.62	28.15	0.236153	0.680068	0.448313	-0.21216	0.231755
chr2	24828162	24830708	ENST00000679454	intron	13	-	2546	ENSG00000138031	ADCY3	234	protein_coding	4950	1	NM_004036.5	NM_001377130	2	p23.3	22	0	13.36	34.36	0.181189	0.640555	0.388824	-0.207635	0.25173
chr2	24830826	24831661	ENST00000679454	intron	12	-	835	ENSG00000138031	ADCY3	234	protein_coding	4950	1	NM_004036.5	NM_001377130	2	p23.3	22	0	8.85	17.25	0.180458	0.848902	0.513043	-0.332586	0.335858
chr2	24831750	24834484	ENST00000679454	intron	11	-	2734	ENSG00000138031	ADCY3	234	protein_coding	4950	1	NM_004036.5	NM_001377130	2	p23.3	22	0	16.78	24.49	0.368865	0.929385	0.685178	-0.316312	0.244207
chr2	24834647	24834793	ENST00000679454	intron	10	-	146	ENSG00000138031	ADCY3	234	protein_coding	4950	1	NM_004036.5	NM_001377130	2	p23.3	22	0	13.76	15.71	0.525752	0.995408	0.875875	-0.350123	0.119532
chr2	24834937	24836916	ENST00000679454	intron	9	-	1979	ENSG00000138031	ADCY3	234	protein_coding	4950	1	NM_004036.5	NM_001377130	2	p23.3	22	0	22.85	28.49	0.536983	0.959542	0.802036	-0.265053	0.157507
chr2	24837046	24838444	ENST00000679454	intron	8	-	1398	ENSG00000138031	ADCY3	234	protein_coding	4950	1	NM_004036.5	NM_001377130	2	p23.3	22	0	21.82	26.04	0.575818	0.971992	0.837942	-0.262124	0.134051
chr2	24838623	24839872	ENST00000679454	intron	7	-	1249	ENSG00000138031	ADCY3	234	protein_coding	4950	1	NM_004036.5	NM_001377130	2	p23.3	22	0	15.2	18.29	0.567869	0.975495	0.831055	-0.263186	0.14444
chr2	24840032	24841258	ENST00000679454	intron	6	-	1226	ENSG00000138031	ADCY3	234	protein_coding	4950	1	NM_004036.5	NM_001377130	2	p23.3	22	0	10.05	13.25	0.395909	0.966019	0.758491	-0.362581	0.207528
chr2	24841387	24841555	ENST00000679454	intron	5	-	168	ENSG00000138031	ADCY3	234	protein_coding	4950	1	NM_004036.5	NM_001377130	2	p23.3	22	0	NA	NA	NA	NA	NA	NA	NA
chr2	24841668	24842253	ENST00000679454	intron	4	-	585	ENSG00000138031	ADCY3	234	protein_coding	4950	1	NM_004036.5	NM_001377130	2	p23.3	22	0	12.25	14.15	0.593263	0.976701	0.865724	-0.272462	0.110976
chr2	24842385	24872569	ENST00000679454	intron	3	-	30184	ENSG00000138031	ADCY3	234	protein_coding	4950	1	NM_004036.5	NM_001377130	2	p23.3	22	0	20.87	23.33	0.684451	0.982726	0.894556	-0.210106	0.08817
chr2	24872720	24918312	ENST00000679454	intron	2	-	45592	ENSG00000138031	ADCY3	234	protein_coding	4950	1	NM_004036.5	NM_001377130	2	p23.3	22	0	NA	NA	NA	NA	NA	NA	NA
chr2	24919185	24919682	ENST00000679454	intron	1	-	497	ENSG00000138031	ADCY3	234	protein_coding	4950	1	NM_004036.5	NM_001377130	2	p23.3	22	0	8.67	9.71	0.484307	0.992796	0.892894	-0.408587	0.0999019
chr2	25234421	25235706	ENST00000321117	intron	22	-	1285	ENSG00000119772	DNMT3A	2978	protein_coding	9421	1	NM_022552.5	NM_022552	2	p23.3	23	1	56.65	66.82	0.697992	0.947068	0.8478	-0.149808	0.0992682
chr2	25235826	25236935	ENST00000321117	intron	21	-	1109	ENSG00000119772	DNMT3A	2978	protein_coding	9421	1	NM_022552.5	NM_022552	2	p23.3	23	0	63.2	82.07	0.625654	0.878099	0.770074	-0.144421	0.108025
chr2	25237006	25239129	ENST00000321117	intron	20	-	2123	ENSG00000119772	DNMT3A	2978	protein_coding	9421	1	NM_022552.5	NM_022552	2	p23.3	23	0	52.69	82.47	0.463975	0.800381	0.638899	-0.174924	0.161482
chr2	25239216	25240301	ENST00000321117	intron	19	-	1085	ENSG00000119772	DNMT3A	2978	protein_coding	9421	1	NM_022552.5	NM_022552	2	p23.3	23	0	42.89	57.4	0.572662	0.886824	0.747213	-0.174551	0.139611
chr2	25240451	25240639	ENST00000321117	intron	18	-	188	ENSG00000119772	DNMT3A	2978	protein_coding	9421	1	NM_022552.5	NM_022552	2	p23.3	23	0	43.71	61.87	0.527709	0.847448	0.706481	-0.178773	0.140966
chr2	25240731	25241561	ENST00000321117	intron	17	-	830	ENSG00000119772	DNMT3A	2978	protein_coding	9421	1	NM_022552.5	NM_022552	2	p23.3	23	0	50.49	73.51	0.501117	0.839378	0.686845	-0.185728	0.152533
chr2	25241708	25243897	ENST00000321117	intron	16	-	2189	ENSG00000119772	DNMT3A	2978	protein_coding	9421	1	NM_022552.5	NM_022552	2	p23.3	23	0	40.84	74.24	0.387809	0.713962	0.550108	-0.162299	0.163854
chr2	25243983	25244154	ENST00000321117	intron	15	-	171	ENSG00000119772	DNMT3A	2978	protein_coding	9421	1	NM_022552.5	NM_022552	2	p23.3	23	0	36.93	46.05	0.57854	0.949088	0.801954	-0.223414	0.147133
chr2	25244339	25244539	ENST00000321117	intron	14	-	200	ENSG00000119772	DNMT3A	2978	protein_coding	9421	1	NM_022552.5	NM_022552	2	p23.3	23	0	25.64	45.45	0.349764	0.767222	0.564136	-0.214372	0.203086
chr2	25244653	25245252	ENST00000321117	intron	13	-	599	ENSG00000119772	DNMT3A	2978	protein_coding	9421	1	NM_022552.5	NM_022552	2	p23.3	23	0	48.85	65.29	0.570239	0.897507	0.7482	-0.177961	0.149307
chr2	25245333	25246019	ENST00000321117	intron	12	-	686	ENSG00000119772	DNMT3A	2978	protein_coding	9421	1	NM_022552.5	NM_022552	2	p23.3	23	0	55.62	67.73	0.657924	0.944007	0.821202	-0.163278	0.122805
chr2	25246065	25246159	ENST00000321117	intron	11	-	94	ENSG00000119772	DNMT3A	2978	protein_coding	9421	1	NM_022552.5	NM_022552	2	p23.3	23	0	45.55	62.55	0.508689	0.906488	0.728217	-0.219528	0.178271
chr2	25246310	25246619	ENST00000321117	intron	10	-	309	ENSG00000119772	DNMT3A	2978	protein_coding	9421	1	NM_022552.5	NM_022552	2	p23.3	23	0	86.16	94.33	0.794716	0.981075	0.913389	-0.118673	0.0676855
chr2	25246777	25247050	ENST00000321117	intron	9	-	273	ENSG00000119772	DNMT3A	2978	protein_coding	9421	1	NM_022552.5	NM_022552	2	p23.3	23	0	55.36	63.65	0.692344	0.973799	0.869756	-0.177412	0.104042
chr2	25247159	25247590	ENST00000321117	intron	8	-	431	ENSG00000119772	DNMT3A	2978	protein_coding	9421	1	NM_022552.5	NM_022552	2	p23.3	23	0	48.51	76	0.48059	0.774294	0.638289	-0.157699	0.136005
chr2	25247750	25248036	ENST00000321117	intron	7	-	286	ENSG00000119772	DNMT3A	2978	protein_coding	9421	1	NM_022552.5	NM_022552	2	p23.3	23	0	23.58	86.02	0.143926	0.448369	0.274122	-0.130196	0.174247
chr2	25248253	25274940	ENST00000321117	intron	6	-	26687	ENSG00000119772	DNMT3A	2978	protein_coding	9421	1	NM_022552.5	NM_022552	2	p23.3	23	0	30.07	75.29	0.253922	0.569531	0.399389	-0.145468	0.170141
chr2	25275088	25275499	ENST00000321117	intron	5	-	411	ENSG00000119772	DNMT3A	2978	protein_coding	9421	1	NM_022552.5	NM_022552	2	p23.3	23	0	70.8	88.04	0.685841	0.90025	0.80418	-0.118339	0.09607
chr2	25275544	25282440	ENST00000321117	intron	4	-	6896	ENSG00000119772	DNMT3A	2978	protein_coding	9421	1	NM_022552.5	NM_022552	2	p23.3	23	0	38.24	98.69	0.245137	0.549053	0.387476	-0.142339	0.161577
chr2	25282712	25300138	ENST00000321117	intron	3	-	17426	ENSG00000119772	DNMT3A	2978	protein_coding	9421	1	NM_022552.5	NM_022552	2	p23.3	23	0	59.85	128.64	0.330165	0.618158	0.465252	-0.135086	0.152906
chr2	25300244	25313912	ENST00000321117	intron	2	-	13668	ENSG00000119772	DNMT3A	2978	protein_coding	9421	1	NM_022552.5	NM_022552	2	p23.3	23	0	45.71	70.31	0.517768	0.778353	0.650121	-0.132353	0.128232
chr2	25314162	25341825	ENST00000321117	intron	1	-	27663	ENSG00000119772	DNMT3A	2978	protein_coding	9421	1	NM_022552.5	NM_022552	2	p23.3	23	0	96.98	168.38	0.442262	0.715783	0.575959	-0.133697	0.139824
chr2	25377554	25379289	ENST00000406818	intron	20	-	1735	ENSG00000138101	DTNB	3058	protein_coding	2417	1	NM_021907.5	NM_001351381	2	p23.3	21	1	15.22	31.15	0.191992	0.80765	0.488604	-0.296611	0.319046
chr2	25379324	25383835	ENST00000406818	intron	19	-	4511	ENSG00000138101	DTNB	3058	protein_coding	2417	1	NM_021907.5	NM_001351381	2	p23.3	21	0	NA	NA	NA	NA	NA	NA	NA
chr2	25383890	25387288	ENST00000406818	intron	18	-	3398	ENSG00000138101	DTNB	3058	protein_coding	2417	1	NM_021907.5	NM_001351381	2	p23.3	21	0	NA	NA	NA	NA	NA	NA	NA
chr2	25387379	25388201	ENST00000406818	intron	17	-	822	ENSG00000138101	DTNB	3058	protein_coding	2417	1	NM_021907.5	NM_001351381	2	p23.3	21	0	13.27	22	0.295055	0.880646	0.603182	-0.308127	0.277464
chr2	25388362	25419514	ENST00000406818	intron	16	-	31152	ENSG00000138101	DTNB	3058	protein_coding	2417	1	NM_021907.5	NM_001351381	2	p23.3	21	0	NA	NA	NA	NA	NA	NA	NA
chr2	25419536	25427534	ENST00000406818	intron	15	-	7998	ENSG00000138101	DTNB	3058	protein_coding	2417	1	NM_021907.5	NM_001351381	2	p23.3	21	0	NA	NA	NA	NA	NA	NA	NA
chr2	25427632	25432885	ENST00000406818	intron	14	-	5253	ENSG00000138101	DTNB	3058	protein_coding	2417	1	NM_021907.5	NM_001351381	2	p23.3	21	0	14.85	38.55	0.186688	0.6263	0.385214	-0.198526	0.241086
chr2	25433000	25433909	ENST00000406818	intron	13	-	909	ENSG00000138101	DTNB	3058	protein_coding	2417	1	NM_021907.5	NM_001351381	2	p23.3	21	0	18.85	41.25	0.217407	0.719543	0.45697	-0.239563	0.262573
chr2	25433996	25451547	ENST00000406818	intron	12	-	17551	ENSG00000138101	DTNB	3058	protein_coding	2417	1	NM_021907.5	NM_001351381	2	p23.3	21	0	20.93	35.02	0.328612	0.825421	0.597658	-0.269046	0.227762
chr2	25451636	25455404	ENST00000406818	intron	11	-	3768	ENSG00000138101	DTNB	3058	protein_coding	2417	1	NM_021907.5	NM_001351381	2	p23.3	21	0	12.55	24.98	0.236399	0.798493	0.502402	-0.266003	0.296091
chr2	25455495	25482795	ENST00000406818	intron	10	-	27300	ENSG00000138101	DTNB	3058	protein_coding	2417	1	NM_021907.5	NM_001351381	2	p23.3	21	0	15.49	35.56	0.218909	0.70783	0.435602	-0.216693	0.272228
chr2	25482874	25531472	ENST00000406818	intron	9	-	48598	ENSG00000138101	DTNB	3058	protein_coding	2417	1	NM_021907.5	NM_001351381	2	p23.3	21	0	28.42	37.35	0.53851	0.920541	0.76091	-0.2224	0.159631
chr2	25531598	25576837	ENST00000406818	intron	8	-	45239	ENSG00000138101	DTNB	3058	protein_coding	2417	1	NM_021907.5	NM_001351381	2	p23.3	21	0	32.73	48.67	0.454072	0.855232	0.672488	-0.218417	0.182743
chr2	25577005	25580720	ENST00000406818	intron	7	-	3715	ENSG00000138101	DTNB	3058	protein_coding	2417	1	NM_021907.5	NM_001351381	2	p23.3	21	0	25.31	29.82	0.594686	0.977678	0.848759	-0.254073	0.128918
chr2	25580827	25596085	ENST00000406818	intron	6	-	15258	ENSG00000138101	DTNB	3058	protein_coding	2417	1	NM_021907.5	NM_001351381	2	p23.3	21	0	30.84	42.98	0.507565	0.895562	0.717543	-0.209978	0.178019
chr2	25596241	25607235	ENST00000406818	intron	5	-	10994	ENSG00000138101	DTNB	3058	protein_coding	2417	1	NM_021907.5	NM_001351381	2	p23.3	21	0	17.73	33.91	0.294201	0.783006	0.522855	-0.228653	0.260152
chr2	25607322	25628170	ENST00000406818	intron	4	-	20848	ENSG00000138101	DTNB	3058	protein_coding	2417	1	NM_021907.5	NM_001351381	2	p23.3	21	0	26.15	47.09	0.378713	0.728944	0.55532	-0.176607	0.173624
chr2	25628385	25639013	ENST00000406818	intron	3	-	10628	ENSG00000138101	DTNB	3058	protein_coding	2417	1	NM_021907.5	NM_001351381	2	p23.3	21	0	53.82	56.89	0.817241	0.994007	0.946036	-0.128795	0.047971
chr2	25639095	25652593	ENST00000406818	intron	2	-	13498	ENSG00000138101	DTNB	3058	protein_coding	2417	1	NM_021907.5	NM_001351381	2	p23.3	21	0	46.51	56.98	0.617582	0.945961	0.816251	-0.19867	0.12971
chr2	25652662	25673385	ENST00000406818	intron	1	-	20723	ENSG00000138101	DTNB	3058	protein_coding	2417	1	NM_021907.5	NM_001351381	2	p23.3	21	0	45.4	48.84	0.787903	0.989978	0.929566	-0.141663	0.0604117
chr2	25744477	25749695	ENST00000435504	intron	12	-	5218	ENSG00000143970	ASXL2	23805	protein_coding	12849	1	NM_018263.6	NM_018263	2	p23.3	13	1	107.56	168.18	0.509645	0.747281	0.639553	-0.129908	0.107728
chr2	25750414	25753533	ENST00000435504	intron	11	-	3119	ENSG00000143970	ASXL2	23805	protein_coding	12849	1	NM_018263.6	NM_018263	2	p23.3	13	0	102.44	134.38	0.631069	0.859672	0.762316	-0.131247	0.0973561
chr2	25753640	25756017	ENST00000435504	intron	10	-	2377	ENSG00000143970	ASXL2	23805	protein_coding	12849	1	NM_018263.6	NM_018263	2	p23.3	13	0	53.78	107.65	0.382898	0.616636	0.499582	-0.116684	0.117054
chr2	25756115	25759481	ENST00000435504	intron	9	-	3366	ENSG00000143970	ASXL2	23805	protein_coding	12849	1	NM_018263.6	NM_018263	2	p23.3	13	0	48.89	64.4	0.592359	0.883492	0.759161	-0.166802	0.12433
chr2	25759646	25767582	ENST00000435504	intron	8	-	7936	ENSG00000143970	ASXL2	23805	protein_coding	12849	1	NM_018263.6	NM_018263	2	p23.3	13	0	98.15	121.16	0.653457	0.92305	0.810086	-0.156629	0.112964
chr2	25767727	25768741	ENST00000435504	intron	7	-	1014	ENSG00000143970	ASXL2	23805	protein_coding	12849	1	NM_018263.6	NM_018263	2	p23.3	13	0	78.15	99.55	0.582867	0.928523	0.785033	-0.202166	0.143491
chr2	25768869	25771439	ENST00000435504	intron	6	-	2570	ENSG00000143970	ASXL2	23805	protein_coding	12849	1	NM_018263.6	NM_018263	2	p23.3	13	0	43.35	94.35	0.313147	0.624274	0.459459	-0.146312	0.164814
chr2	25771541	25799384	ENST00000435504	intron	5	-	27843	ENSG00000143970	ASXL2	23805	protein_coding	12849	1	NM_018263.6	NM_018263	2	p23.3	13	0	62.16	120.04	0.404678	0.631843	0.517827	-0.11315	0.114015
chr2	25799536	25806228	ENST00000435504	intron	4	-	6692	ENSG00000143970	ASXL2	23805	protein_coding	12849	1	NM_018263.6	NM_018263	2	p23.3	13	0	111.93	149.24	0.624924	0.861685	0.75	-0.125076	0.111685
chr2	25806338	25835537	ENST00000435504	intron	3	-	29199	ENSG00000143970	ASXL2	23805	protein_coding	12849	1	NM_018263.6	NM_018263	2	p23.3	13	0	7.16	20.27	1.30633e-05	0.58012	0.353231	-0.353218	0.226889
chr2	25835541	25845480	ENST00000435504	intron	2	-	9939	ENSG00000143970	ASXL2	23805	protein_coding	12849	1	NM_018263.6	NM_018263	2	p23.3	13	0	60.93	69.55	0.383842	0.999091	0.87606	-0.492218	0.123031
chr2	25845564	25878165	ENST00000435504	intron	1	-	32601	ENSG00000143970	ASXL2	23805	protein_coding	12849	1	NM_018263.6	NM_018263	2	p23.3	13	0	96.6	121.82	0.625873	0.916005	0.792973	-0.167101	0.123032
chr2	25929072	25929304	ENST00000264712	intron	7	-	232	ENSG00000084731	KIF3C	6321	protein_coding	5342	1	NM_002254.8	NM_002254	2	p23.3	8	1	13.09	14.13	0.597105	0.995302	0.926398	-0.329292	0.0689041
chr2	25929478	25929954	ENST00000264712	intron	6	-	476	ENSG00000084731	KIF3C	6321	protein_coding	5342	1	NM_002254.8	NM_002254	2	p23.3	8	0	10.75	12.95	0.462963	0.984127	0.830116	-0.367153	0.154011
chr2	25930064	25951788	ENST00000264712	intron	5	-	21724	ENSG00000084731	KIF3C	6321	protein_coding	5342	1	NM_002254.8	NM_002254	2	p23.3	8	0	10.95	16.6	0.293803	0.953144	0.659639	-0.365836	0.293506
chr2	25951906	25954266	ENST00000264712	intron	4	-	2360	ENSG00000084731	KIF3C	6321	protein_coding	5342	1	NM_002254.8	NM_002254	2	p23.3	8	0	9.4	13	0.281764	0.976105	0.723077	-0.441313	0.253028
chr2	25954386	25955540	ENST00000264712	intron	3	-	1154	ENSG00000084731	KIF3C	6321	protein_coding	5342	1	NM_002254.8	NM_002254	2	p23.3	8	0	14.38	16.36	0.578724	0.984969	0.878973	-0.300249	0.105995
chr2	25955664	25956342	ENST00000264712	intron	2	-	678	ENSG00000084731	KIF3C	6321	protein_coding	5342	1	NM_002254.8	NM_002254	2	p23.3	8	0	14.38	18.44	0.447966	0.956553	0.779826	-0.33186	0.176726
chr2	25956445	25980372	ENST00000264712	intron	1	-	23927	ENSG00000084731	KIF3C	6321	protein_coding	5342	1	NM_002254.8	NM_002254	2	p23.3	8	0	12.18	16.71	0.291341	0.965419	0.728905	-0.437564	0.236514
chr2	26034736	26098661	ENST00000264710	intron	1	+	63925	ENSG00000084733	RAB10	9759	protein_coding	3561	1	NM_016131.5	NM_016131	2	p23.3	6	0	289.58	401.6	0.575086	0.844921	0.721066	-0.14598	0.123856
chr2	26098723	26109767	ENST00000264710	intron	2	+	11044	ENSG00000084733	RAB10	9759	protein_coding	3561	1	NM_016131.5	NM_016131	2	p23.3	6	0	349.56	383.82	0.845446	0.956975	0.910739	-0.0652934	0.0462361
chr2	26109907	26127143	ENST00000264710	intron	3	+	17236	ENSG00000084733	RAB10	9759	protein_coding	3561	1	NM_016131.5	NM_016131	2	p23.3	6	0	375.07	473.53	0.679708	0.88215	0.792072	-0.112364	0.0900773
chr2	26127234	26127849	ENST00000264710	intron	4	+	615	ENSG00000084733	RAB10	9759	protein_coding	3561	1	NM_016131.5	NM_016131	2	p23.3	6	0	464.07	489.2	0.912066	0.974758	0.94863	-0.0365648	0.0261276
chr2	26127952	26134937	ENST00000264710	intron	5	+	6985	ENSG00000084733	RAB10	9759	protein_coding	3561	1	NM_016131.5	NM_016131	2	p23.3	6	1	455.07	501.33	0.844854	0.951827	0.907725	-0.0628718	0.0441017
chr2	26970803	27022211	ENST00000233121	intron	1	+	51408	ENSG00000084764	MAPRE3	6892	protein_coding	1890	1	NM_012326.4	NM_012326	2	p23.3	7	0	8.93	15.18	0.157814	0.942715	0.588274	-0.43046	0.35444
chr2	27022340	27023331	ENST00000233121	intron	2	+	991	ENSG00000084764	MAPRE3	6892	protein_coding	1890	1	NM_012326.4	NM_012326	2	p23.3	7	0	7.22	11.38	0.164579	0.954632	0.634446	-0.469867	0.320185
chr2	27023478	27024095	ENST00000233121	intron	3	+	617	ENSG00000084764	MAPRE3	6892	protein_coding	1890	1	NM_012326.4	NM_012326	2	p23.3	7	0	8.18	28.75	0.0820318	0.570139	0.284522	-0.20249	0.285617
chr2	27024298	27025582	ENST00000233121	intron	4	+	1284	ENSG00000084764	MAPRE3	6892	protein_coding	1890	1	NM_012326.4	NM_012326	2	p23.3	7	0	10.07	34.49	0.0835458	0.565431	0.291969	-0.208423	0.273462
chr2	27025738	27025879	ENST00000233121	intron	5	+	141	ENSG00000084764	MAPRE3	6892	protein_coding	1890	1	NM_012326.4	NM_012326	2	p23.3	7	0	12.22	16.76	0.380967	0.943457	0.729117	-0.34815	0.21434
chr2	27026033	27026279	ENST00000233121	intron	6	+	246	ENSG00000084764	MAPRE3	6892	protein_coding	1890	1	NM_012326.4	NM_012326	2	p23.3	7	1	20.38	28.42	0.407025	0.933088	0.717101	-0.310076	0.215987
chr2	27131509	27131671	ENST00000260643	intron	8	-	162	ENSG00000138073	PREB	9356	protein_coding	2127	1	NM_013388.6	NM_001330484	2	p23.3	9	1	40	65.22	0.431963	0.775167	0.613309	-0.181346	0.161858
chr2	27131832	27132009	ENST00000260643	intron	7	-	177	ENSG00000138073	PREB	9356	protein_coding	2127	1	NM_013388.6	NM_001330484	2	p23.3	9	0	34.45	59.85	0.321057	0.792992	0.575606	-0.254548	0.217386
chr2	27132083	27132229	ENST00000260643	intron	6	-	146	ENSG00000138073	PREB	9356	protein_coding	2127	1	NM_013388.6	NM_001330484	2	p23.3	9	0	35.44	59.44	0.340661	0.819356	0.596231	-0.255571	0.223124
chr2	27132404	27132602	ENST00000260643	intron	5	-	198	ENSG00000138073	PREB	9356	protein_coding	2127	1	NM_013388.6	NM_001330484	2	p23.3	9	0	91.75	115.07	0.668416	0.890976	0.797341	-0.128925	0.0936357
chr2	27132728	27132842	ENST00000260643	intron	4	-	114	ENSG00000138073	PREB	9356	protein_coding	2127	1	NM_013388.6	NM_001330484	2	p23.3	9	0	86.18	96.67	0.724611	0.978221	0.891487	-0.166875	0.0867343
chr2	27132924	27133116	ENST00000260643	intron	3	-	192	ENSG00000138073	PREB	9356	protein_coding	2127	1	NM_013388.6	NM_001330484	2	p23.3	9	0	91.87	108.45	0.695718	0.939572	0.847118	-0.151401	0.0924532
chr2	27133338	27133531	ENST00000260643	intron	2	-	193	ENSG00000138073	PREB	9356	protein_coding	2127	1	NM_013388.6	NM_001330484	2	p23.3	9	0	51.47	133.95	0.238065	0.548069	0.384248	-0.146183	0.163821
chr2	27133722	27134286	ENST00000260643	intron	1	-	564	ENSG00000138073	PREB	9356	protein_coding	2127	1	NM_013388.6	NM_001330484	2	p23.3	9	0	46.75	74.64	0.414752	0.814239	0.62634	-0.211588	0.187899
chr2	27381806	27382125	ENST00000344034	intron	9	-	319	ENSG00000115241	PPM1G	9278	protein_coding	2210	1	NM_177983.3	NM_177983	2	p23.3	10	1	63.13	80.71	0.638587	0.895109	0.782183	-0.143596	0.112926
chr2	27382229	27382475	ENST00000344034	intron	8	-	246	ENSG00000115241	PPM1G	9278	protein_coding	2210	1	NM_177983.3	NM_177983	2	p23.3	10	0	135.42	149.87	0.800973	0.966589	0.903583	-0.10261	0.063006
chr2	27382606	27383365	ENST00000344034	intron	7	-	759	ENSG00000115241	PPM1G	9278	protein_coding	2210	1	NM_177983.3	NM_177983	2	p23.3	10	0	77.56	90.47	0.708444	0.949357	0.857301	-0.148857	0.0920561
chr2	27383601	27383951	ENST00000344034	intron	6	-	350	ENSG00000115241	PPM1G	9278	protein_coding	2210	1	NM_177983.3	NM_177983	2	p23.3	10	0	86.56	103.07	0.716557	0.92337	0.839818	-0.12326	0.0835522
chr2	27384093	27384672	ENST00000344034	intron	5	-	579	ENSG00000115241	PPM1G	9278	protein_coding	2210	1	NM_177983.3	NM_177983	2	p23.3	10	0	79.05	112.6	0.54365	0.84022	0.702043	-0.158392	0.138177
chr2	27385089	27385746	ENST00000344034	intron	4	-	657	ENSG00000115241	PPM1G	9278	protein_coding	2210	1	NM_177983.3	NM_177983	2	p23.3	10	0	94.27	115.53	0.666941	0.918466	0.815979	-0.149038	0.102488
chr2	27385880	27386193	ENST00000344034	intron	3	-	313	ENSG00000115241	PPM1G	9278	protein_coding	2210	1	NM_177983.3	NM_177983	2	p23.3	10	0	100.2	111.29	0.757612	0.978012	0.90035	-0.142739	0.0776618
chr2	27386280	27387088	ENST00000344034	intron	2	-	808	ENSG00000115241	PPM1G	9278	protein_coding	2210	1	NM_177983.3	NM_177983	2	p23.3	10	0	70.87	86.91	0.652391	0.931348	0.815441	-0.16305	0.115907
chr2	27387159	27409302	ENST00000344034	intron	1	-	22143	ENSG00000115241	PPM1G	9278	protein_coding	2210	1	NM_177983.3	NM_177983	2	p23.3	10	0	56.84	76.18	0.605574	0.861693	0.746128	-0.140553	0.115565
chr2	27653748	27655364	ENST00000337768	intron	5	-	1616	ENSG00000119760	SUPT7L	30632	protein_coding	4296	1	NM_014860.3	NM_014860	2	p23.3	6	1	37.51	52.07	0.563629	0.853934	0.720376	-0.156747	0.133558
chr2	27655603	27657344	ENST00000337768	intron	4	-	1741	ENSG00000119760	SUPT7L	30632	protein_coding	4296	1	NM_014860.3	NM_014860	2	p23.3	6	0	48.07	68.15	0.542304	0.839676	0.705356	-0.163052	0.13432
chr2	27657670	27660983	ENST00000337768	intron	3	-	3313	ENSG00000119760	SUPT7L	30632	protein_coding	4296	1	NM_014860.3	NM_014860	2	p23.3	6	0	38.87	51.56	0.579594	0.881995	0.753879	-0.174285	0.128117
chr2	27661389	27662178	ENST00000337768	intron	2	-	789	ENSG00000119760	SUPT7L	30632	protein_coding	4296	1	NM_014860.3	NM_014860	2	p23.3	6	0	26.45	125.15	0.141821	0.297119	0.211346	-0.0695256	0.0857722
chr2	27662282	27663328	ENST00000337768	intron	1	-	1046	ENSG00000119760	SUPT7L	30632	protein_coding	4296	1	NM_014860.3	NM_014860	2	p23.3	6	0	40.22	60.91	0.417219	0.874486	0.660319	-0.243099	0.214167
chr2	27781789	27827566	ENST00000302188	intron	7	-	45777	ENSG00000171174	RBKS	30325	protein_coding	1247	1	NM_022128.3	NM_022128	2	p23.2	8	1	NA	NA	NA	NA	NA	NA	NA
chr2	27827756	27832685	ENST00000302188	intron	6	-	4929	ENSG00000171174	RBKS	30325	protein_coding	1247	1	NM_022128.3	NM_022128	2	p23.2	8	0	NA	NA	NA	NA	NA	NA	NA
chr2	27832778	27843066	ENST00000302188	intron	5	-	10288	ENSG00000171174	RBKS	30325	protein_coding	1247	1	NM_022128.3	NM_022128	2	p23.2	8	0	NA	NA	NA	NA	NA	NA	NA
chr2	27843232	27847041	ENST00000302188	intron	4	-	3809	ENSG00000171174	RBKS	30325	protein_coding	1247	1	NM_022128.3	NM_022128	2	p23.2	8	0	NA	NA	NA	NA	NA	NA	NA
chr2	27847105	27848033	ENST00000302188	intron	3	-	928	ENSG00000171174	RBKS	30325	protein_coding	1247	1	NM_022128.3	NM_022128	2	p23.2	8	0	NA	NA	NA	NA	NA	NA	NA
chr2	27848098	27858438	ENST00000302188	intron	2	-	10340	ENSG00000171174	RBKS	30325	protein_coding	1247	1	NM_022128.3	NM_022128	2	p23.2	8	0	NA	NA	NA	NA	NA	NA	NA
chr2	27858572	27890256	ENST00000302188	intron	1	-	31684	ENSG00000171174	RBKS	30325	protein_coding	1247	1	NM_022128.3	NM_022128	2	p23.2	8	0	NA	NA	NA	NA	NA	NA	NA
chr2	28496170	28516807	ENST00000327757	intron	1	+	20637	ENSG00000163803	PLB1	30041	protein_coding	5513	1	NM_153021.5	NM_153021	2	p23.2	58	0	9.64	20.04	0.11049	0.874697	0.481038	-0.370548	0.393659
chr2	28516870	28518465	ENST00000327757	intron	2	+	1595	ENSG00000163803	PLB1	30041	protein_coding	5513	1	NM_153021.5	NM_153021	2	p23.2	58	0	18.55	20.15	0.69615	0.99325	0.920596	-0.224445	0.0726546
chr2	28518533	28519704	ENST00000327757	intron	3	+	1171	ENSG00000163803	PLB1	30041	protein_coding	5513	1	NM_153021.5	NM_153021	2	p23.2	58	0	16.76	18.64	0.664464	0.985075	0.899142	-0.234678	0.0859335
chr2	28519764	28525266	ENST00000327757	intron	4	+	5502	ENSG00000163803	PLB1	30041	protein_coding	5513	1	NM_153021.5	NM_153021	2	p23.2	58	0	5.96	32	0.0331559	0.499666	0.18625	-0.153094	0.313416
chr2	28525308	28525904	ENST00000327757	intron	5	+	596	ENSG00000163803	PLB1	30041	protein_coding	5513	1	NM_153021.5	NM_153021	2	p23.2	58	0	12.47	19.13	0.211735	0.936678	0.651856	-0.440121	0.284823
chr2	28525946	28529316	ENST00000327757	intron	6	+	3370	ENSG00000163803	PLB1	30041	protein_coding	5513	1	NM_153021.5	NM_153021	2	p23.2	58	0	13.18	18.84	0.247943	0.950122	0.699575	-0.451632	0.250547
chr2	28529408	28529727	ENST00000327757	intron	7	+	319	ENSG00000163803	PLB1	30041	protein_coding	5513	1	NM_153021.5	NM_153021	2	p23.2	58	0	12.38	13.6	0.572157	0.99576	0.910294	-0.338138	0.0854662
chr2	28529780	28532107	ENST00000327757	intron	8	+	2327	ENSG00000163803	PLB1	30041	protein_coding	5513	1	NM_153021.5	NM_153021	2	p23.2	58	0	7.02	17.71	0.0680699	0.843745	0.396386	-0.328316	0.447359
chr2	28532195	28538318	ENST00000327757	intron	9	+	6123	ENSG00000163803	PLB1	30041	protein_coding	5513	1	NM_153021.5	NM_153021	2	p23.2	58	0	9.45	16.09	0.177411	0.933415	0.587321	-0.409911	0.346093
chr2	28538382	28539098	ENST00000327757	intron	10	+	716	ENSG00000163803	PLB1	30041	protein_coding	5513	1	NM_153021.5	NM_153021	2	p23.2	58	0	NA	NA	NA	NA	NA	NA	NA
chr2	28539179	28540365	ENST00000327757	intron	11	+	1186	ENSG00000163803	PLB1	30041	protein_coding	5513	1	NM_153021.5	NM_153021	2	p23.2	58	0	12.84	18.04	0.240213	0.955651	0.711752	-0.471539	0.243899
chr2	28540442	28541706	ENST00000327757	intron	12	+	1264	ENSG00000163803	PLB1	30041	protein_coding	5513	1	NM_153021.5	NM_153021	2	p23.2	58	0	12.51	15.58	0.433624	0.980097	0.802953	-0.369328	0.177144
chr2	28541812	28543211	ENST00000327757	intron	13	+	1399	ENSG00000163803	PLB1	30041	protein_coding	5513	1	NM_153021.5	NM_153021	2	p23.2	58	0	17.45	20.22	0.542726	0.981147	0.863007	-0.320281	0.118141
chr2	28543269	28548859	ENST00000327757	intron	14	+	5590	ENSG00000163803	PLB1	30041	protein_coding	5513	1	NM_153021.5	NM_153021	2	p23.2	58	0	16.07	25.91	0.200302	0.938704	0.620224	-0.419922	0.31848
chr2	28548932	28550009	ENST00000327757	intron	15	+	1077	ENSG00000163803	PLB1	30041	protein_coding	5513	1	NM_153021.5	NM_153021	2	p23.2	58	0	21.13	23.15	0.506981	0.997602	0.912743	-0.405762	0.084859
chr2	28550085	28552927	ENST00000327757	intron	16	+	2842	ENSG00000163803	PLB1	30041	protein_coding	5513	1	NM_153021.5	NM_153021	2	p23.2	58	0	15.4	19.6	0.478361	0.965264	0.785714	-0.307353	0.17955
chr2	28552992	28563040	ENST00000327757	intron	17	+	10048	ENSG00000163803	PLB1	30041	protein_coding	5513	1	NM_153021.5	NM_153021	2	p23.2	58	0	16.89	22.2	0.452516	0.951735	0.760811	-0.308295	0.190925
chr2	28563100	28565279	ENST00000327757	intron	18	+	2179	ENSG00000163803	PLB1	30041	protein_coding	5513	1	NM_153021.5	NM_153021	2	p23.2	58	0	17.24	20	0.415038	0.993561	0.862	-0.446962	0.131561
chr2	28565354	28566795	ENST00000327757	intron	19	+	1441	ENSG00000163803	PLB1	30041	protein_coding	5513	1	NM_153021.5	NM_153021	2	p23.2	58	0	12	15.36	0.224062	0.984975	0.78125	-0.557188	0.203725
chr2	28566840	28573196	ENST00000327757	intron	20	+	6356	ENSG00000163803	PLB1	30041	protein_coding	5513	1	NM_153021.5	NM_153021	2	p23.2	58	0	11.4	14.64	0.344786	0.980842	0.778689	-0.433903	0.202153
chr2	28573306	28578106	ENST00000327757	intron	21	+	4800	ENSG00000163803	PLB1	30041	protein_coding	5513	1	NM_153021.5	NM_153021	2	p23.2	58	0	20.71	24.05	0.449378	0.988646	0.861123	-0.411745	0.127523
chr2	28578159	28579626	ENST00000327757	intron	22	+	1467	ENSG00000163803	PLB1	30041	protein_coding	5513	1	NM_153021.5	NM_153021	2	p23.2	58	0	18.53	28.24	0.25625	0.931141	0.656161	-0.399911	0.274979
chr2	28579708	28582067	ENST00000327757	intron	23	+	2359	ENSG00000163803	PLB1	30041	protein_coding	5513	1	NM_153021.5	NM_153021	2	p23.2	58	0	16.31	23.64	0.185081	0.948577	0.689932	-0.504851	0.258644
chr2	28582134	28582404	ENST00000327757	intron	24	+	270	ENSG00000163803	PLB1	30041	protein_coding	5513	1	NM_153021.5	NM_153021	2	p23.2	58	0	13.36	18.07	0.171178	0.980217	0.739347	-0.568169	0.24087
chr2	28582506	28585760	ENST00000327757	intron	25	+	3254	ENSG00000163803	PLB1	30041	protein_coding	5513	1	NM_153021.5	NM_153021	2	p23.2	58	0	12.71	20.27	0.127622	0.93944	0.627035	-0.499413	0.312405
chr2	28585843	28589449	ENST00000327757	intron	26	+	3606	ENSG00000163803	PLB1	30041	protein_coding	5513	1	NM_153021.5	NM_153021	2	p23.2	58	0	13.47	18.35	0.176498	0.966723	0.73406	-0.557562	0.232663
chr2	28589555	28589674	ENST00000327757	intron	27	+	119	ENSG00000163803	PLB1	30041	protein_coding	5513	1	NM_153021.5	NM_153021	2	p23.2	58	0	12.49	15.65	0.181733	0.991758	0.798083	-0.61635	0.193675
chr2	28589771	28590004	ENST00000327757	intron	28	+	233	ENSG00000163803	PLB1	30041	protein_coding	5513	1	NM_153021.5	NM_153021	2	p23.2	58	0	13.58	20.31	0.161176	0.965441	0.668636	-0.50746	0.296805
chr2	28590077	28591132	ENST00000327757	intron	29	+	1055	ENSG00000163803	PLB1	30041	protein_coding	5513	1	NM_153021.5	NM_153021	2	p23.2	58	0	11.96	18.42	0.191671	0.937854	0.649294	-0.457623	0.288559
chr2	28591172	28591699	ENST00000327757	intron	30	+	527	ENSG00000163803	PLB1	30041	protein_coding	5513	1	NM_153021.5	NM_153021	2	p23.2	58	0	11.78	14.93	0.216491	0.990273	0.789015	-0.572524	0.201257
chr2	28591761	28592660	ENST00000327757	intron	31	+	899	ENSG00000163803	PLB1	30041	protein_coding	5513	1	NM_153021.5	NM_153021	2	p23.2	58	0	12.38	19.56	0.137549	0.937399	0.632924	-0.495375	0.304475
chr2	28592720	28593680	ENST00000327757	intron	32	+	960	ENSG00000163803	PLB1	30041	protein_coding	5513	1	NM_153021.5	NM_153021	2	p23.2	58	0	7.47	27.93	0.0520944	0.548224	0.267454	-0.21536	0.280769
chr2	28593755	28598004	ENST00000327757	intron	33	+	4249	ENSG00000163803	PLB1	30041	protein_coding	5513	1	NM_153021.5	NM_153021	2	p23.2	58	0	5.91	45.09	0.0145731	0.341043	0.131071	-0.116498	0.209972
chr2	28598049	28598651	ENST00000327757	intron	34	+	602	ENSG00000163803	PLB1	30041	protein_coding	5513	1	NM_153021.5	NM_153021	2	p23.2	58	0	6.87	29.05	0.0383035	0.522038	0.236489	-0.198185	0.285549
chr2	28598761	28600808	ENST00000327757	intron	35	+	2047	ENSG00000163803	PLB1	30041	protein_coding	5513	1	NM_153021.5	NM_153021	2	p23.2	58	0	9.42	18.78	0.102588	0.834544	0.501597	-0.399009	0.332946
chr2	28600861	28601251	ENST00000327757	intron	36	+	390	ENSG00000163803	PLB1	30041	protein_coding	5513	1	NM_153021.5	NM_153021	2	p23.2	58	0	9.31	18.76	0.0744898	0.866775	0.496269	-0.421779	0.370506
chr2	28601333	28601898	ENST00000327757	intron	37	+	565	ENSG00000163803	PLB1	30041	protein_coding	5513	1	NM_153021.5	NM_153021	2	p23.2	58	0	NA	NA	NA	NA	NA	NA	NA
chr2	28601965	28602820	ENST00000327757	intron	38	+	855	ENSG00000163803	PLB1	30041	protein_coding	5513	1	NM_153021.5	NM_153021	2	p23.2	58	0	31.51	38.4	0.560986	0.974774	0.820573	-0.259587	0.154201
chr2	28602922	28603965	ENST00000327757	intron	39	+	1043	ENSG00000163803	PLB1	30041	protein_coding	5513	1	NM_153021.5	NM_153021	2	p23.2	58	0	15.95	48.73	0.109683	0.585857	0.327314	-0.217631	0.258543
chr2	28604048	28604654	ENST00000327757	intron	40	+	606	ENSG00000163803	PLB1	30041	protein_coding	5513	1	NM_153021.5	NM_153021	2	p23.2	58	0	18.25	41.56	0.208409	0.694274	0.439124	-0.230715	0.25515
chr2	28604760	28605852	ENST00000327757	intron	41	+	1092	ENSG00000163803	PLB1	30041	protein_coding	5513	1	NM_153021.5	NM_153021	2	p23.2	58	0	30.98	51.69	0.323292	0.816362	0.599342	-0.27605	0.21702
chr2	28605949	28606495	ENST00000327757	intron	42	+	546	ENSG00000163803	PLB1	30041	protein_coding	5513	1	NM_153021.5	NM_153021	2	p23.2	58	0	44.82	70.47	0.403405	0.810789	0.636015	-0.23261	0.174773
chr2	28606568	28614030	ENST00000327757	intron	43	+	7462	ENSG00000163803	PLB1	30041	protein_coding	5513	1	NM_153021.5	NM_153021	2	p23.2	58	0	56.29	79.91	0.452092	0.885342	0.704417	-0.252326	0.180925
chr2	28614097	28617726	ENST00000327757	intron	44	+	3629	ENSG00000163803	PLB1	30041	protein_coding	5513	1	NM_153021.5	NM_153021	2	p23.2	58	0	38.47	50.82	0.532082	0.915896	0.756985	-0.224904	0.158911
chr2	28617788	28618340	ENST00000327757	intron	45	+	552	ENSG00000163803	PLB1	30041	protein_coding	5513	1	NM_153021.5	NM_153021	2	p23.2	58	0	41.13	48.6	0.646844	0.967807	0.846296	-0.199453	0.121511
chr2	28618400	28620264	ENST00000327757	intron	46	+	1864	ENSG00000163803	PLB1	30041	protein_coding	5513	1	NM_153021.5	NM_153021	2	p23.2	58	0	35.71	45.6	0.591677	0.925289	0.783114	-0.191438	0.142175
chr2	28620333	28620599	ENST00000327757	intron	47	+	266	ENSG00000163803	PLB1	30041	protein_coding	5513	1	NM_153021.5	NM_153021	2	p23.2	58	0	32.98	38.35	0.657148	0.97174	0.859974	-0.202826	0.111766
chr2	28620644	28620878	ENST00000327757	intron	48	+	234	ENSG00000163803	PLB1	30041	protein_coding	5513	1	NM_153021.5	NM_153021	2	p23.2	58	0	27.69	41.69	0.427609	0.864106	0.664188	-0.236579	0.199918
chr2	28620979	28625056	ENST00000327757	intron	49	+	4077	ENSG00000163803	PLB1	30041	protein_coding	5513	1	NM_153021.5	NM_153021	2	p23.2	58	0	32.95	55.65	0.368801	0.800054	0.592093	-0.223293	0.207961
chr2	28625109	28626427	ENST00000327757	intron	50	+	1318	ENSG00000163803	PLB1	30041	protein_coding	5513	1	NM_153021.5	NM_153021	2	p23.2	58	0	31.56	46.6	0.422703	0.886138	0.677253	-0.25455	0.208885
chr2	28626509	28628562	ENST00000327757	intron	51	+	2053	ENSG00000163803	PLB1	30041	protein_coding	5513	1	NM_153021.5	NM_153021	2	p23.2	58	0	19.09	37.85	0.299817	0.745121	0.504359	-0.204542	0.240761
chr2	28628629	28629093	ENST00000327757	intron	52	+	464	ENSG00000163803	PLB1	30041	protein_coding	5513	1	NM_153021.5	NM_153021	2	p23.2	58	0	23.62	28.78	0.585504	0.961844	0.820709	-0.235205	0.141135
chr2	28629186	28630585	ENST00000327757	intron	53	+	1399	ENSG00000163803	PLB1	30041	protein_coding	5513	1	NM_153021.5	NM_153021	2	p23.2	58	0	28.56	35.4	0.537384	0.965121	0.80678	-0.269396	0.158342
chr2	28630665	28632035	ENST00000327757	intron	54	+	1370	ENSG00000163803	PLB1	30041	protein_coding	5513	1	NM_153021.5	NM_153021	2	p23.2	58	0	36.82	54.11	0.448723	0.88195	0.680466	-0.231743	0.201484
chr2	28632141	28632943	ENST00000327757	intron	55	+	802	ENSG00000163803	PLB1	30041	protein_coding	5513	1	NM_153021.5	NM_153021	2	p23.2	58	0	32.02	41.38	0.550327	0.954255	0.773804	-0.223476	0.180451
chr2	28633040	28640926	ENST00000327757	intron	56	+	7886	ENSG00000163803	PLB1	30041	protein_coding	5513	1	NM_153021.5	NM_153021	2	p23.2	58	0	26.31	48.51	0.223052	0.846037	0.542362	-0.31931	0.303675
chr2	28641002	28642857	ENST00000327757	intron	57	+	1855	ENSG00000163803	PLB1	30041	protein_coding	5513	1	NM_153021.5	NM_153021	2	p23.2	58	1	20.56	34.13	0.274101	0.886718	0.602403	-0.328302	0.284316
chr2	28810948	28814612	ENST00000334056	intron	1	+	3664	ENSG00000163806	SPDYA	30613	protein_coding	1817	1	NM_182756.4	NM_182756	2	p23.2	8	0	NA	NA	NA	NA	NA	NA	NA
chr2	28814687	28815996	ENST00000334056	intron	2	+	1309	ENSG00000163806	SPDYA	30613	protein_coding	1817	1	NM_182756.4	NM_182756	2	p23.2	8	0	NA	NA	NA	NA	NA	NA	NA
chr2	28816250	28819047	ENST00000334056	intron	3	+	2797	ENSG00000163806	SPDYA	30613	protein_coding	1817	1	NM_182756.4	NM_182756	2	p23.2	8	0	NA	NA	NA	NA	NA	NA	NA
chr2	28819107	28822324	ENST00000334056	intron	4	+	3217	ENSG00000163806	SPDYA	30613	protein_coding	1817	1	NM_182756.4	NM_182756	2	p23.2	8	0	NA	NA	NA	NA	NA	NA	NA
chr2	28822411	28829147	ENST00000334056	intron	5	+	6736	ENSG00000163806	SPDYA	30613	protein_coding	1817	1	NM_182756.4	NM_182756	2	p23.2	8	0	NA	NA	NA	NA	NA	NA	NA
chr2	28829320	28840171	ENST00000334056	intron	6	+	10851	ENSG00000163806	SPDYA	30613	protein_coding	1817	1	NM_182756.4	NM_182756	2	p23.2	8	0	NA	NA	NA	NA	NA	NA	NA
chr2	28840470	28849849	ENST00000334056	intron	7	+	9379	ENSG00000163806	SPDYA	30613	protein_coding	1817	1	NM_182756.4	NM_182756	2	p23.2	8	1	NA	NA	NA	NA	NA	NA	NA
chr2	30447384	30525586	ENST00000379509	intron	1	+	78202	ENSG00000172954	LCLAT1	26756	protein_coding	4879	1	NM_001002257.3	NM_001304446	2	p23.1	6	0	19.62	58.69	0.145971	0.594839	0.334299	-0.188328	0.26054
chr2	30525756	30533115	ENST00000379509	intron	2	+	7359	ENSG00000172954	LCLAT1	26756	protein_coding	4879	1	NM_001002257.3	NM_001304446	2	p23.1	6	0	42.4	50.73	0.635653	0.960004	0.835797	-0.200145	0.124207
chr2	30533315	30562145	ENST00000379509	intron	3	+	28830	ENSG00000172954	LCLAT1	26756	protein_coding	4879	1	NM_001002257.3	NM_001304446	2	p23.1	6	0	20.58	42.55	0.246902	0.724641	0.483666	-0.236765	0.240975
chr2	30562293	30568059	ENST00000379509	intron	4	+	5766	ENSG00000172954	LCLAT1	26756	protein_coding	4879	1	NM_001002257.3	NM_001304446	2	p23.1	6	0	28.6	41.29	0.512556	0.83952	0.692662	-0.180106	0.146858
chr2	30568177	30640116	ENST00000379509	intron	5	+	71939	ENSG00000172954	LCLAT1	26756	protein_coding	4879	1	NM_001002257.3	NM_001304446	2	p23.1	6	1	23.02	45.04	0.321384	0.713028	0.511101	-0.189717	0.201927
chr2	30911060	30912222	ENST00000349752	intron	14	-	1162	ENSG00000158089	GALNT14	22946	protein_coding	2447	1	NM_024572.4	NM_001329097	2	p23.1	15	1	9.16	10.38	0.514999	0.992869	0.882466	-0.367467	0.110403
chr2	30912343	30924118	ENST00000349752	intron	13	-	11775	ENSG00000158089	GALNT14	22946	protein_coding	2447	1	NM_024572.4	NM_001329097	2	p23.1	15	0	NA	NA	NA	NA	NA	NA	NA
chr2	30924264	30924739	ENST00000349752	intron	12	-	475	ENSG00000158089	GALNT14	22946	protein_coding	2447	1	NM_024572.4	NM_001329097	2	p23.1	15	0	11.25	17.71	0.262164	0.92374	0.635234	-0.37307	0.288506
chr2	30924824	30929394	ENST00000349752	intron	11	-	4570	ENSG00000158089	GALNT14	22946	protein_coding	2447	1	NM_024572.4	NM_001329097	2	p23.1	15	0	7.8	11.42	0.223814	0.963172	0.683012	-0.459199	0.28016
chr2	30929488	30932067	ENST00000349752	intron	10	-	2579	ENSG00000158089	GALNT14	22946	protein_coding	2447	1	NM_024572.4	NM_001329097	2	p23.1	15	0	9.64	11.87	0.464122	0.969604	0.812131	-0.348009	0.157473
chr2	30932195	30942200	ENST00000349752	intron	9	-	10005	ENSG00000158089	GALNT14	22946	protein_coding	2447	1	NM_024572.4	NM_001329097	2	p23.1	15	0	5.87	13.8	0.0793189	0.858573	0.425362	-0.346043	0.433211
chr2	30942305	30944857	ENST00000349752	intron	8	-	2552	ENSG00000158089	GALNT14	22946	protein_coding	2447	1	NM_024572.4	NM_001329097	2	p23.1	15	0	6.87	13.82	0.0843151	0.875476	0.497106	-0.412791	0.37837
chr2	30944943	30945782	ENST00000349752	intron	7	-	839	ENSG00000158089	GALNT14	22946	protein_coding	2447	1	NM_024572.4	NM_001329097	2	p23.1	15	0	6.45	9.35	0.157806	0.980854	0.68984	-0.532033	0.291014
chr2	30945871	30955617	ENST00000349752	intron	6	-	9746	ENSG00000158089	GALNT14	22946	protein_coding	2447	1	NM_024572.4	NM_001329097	2	p23.1	15	0	8.75	12.76	0.29377	0.941622	0.685737	-0.391967	0.255885
chr2	30955740	30955911	ENST00000349752	intron	5	-	171	ENSG00000158089	GALNT14	22946	protein_coding	2447	1	NM_024572.4	NM_001329097	2	p23.1	15	0	NA	NA	NA	NA	NA	NA	NA
chr2	30955978	30958396	ENST00000349752	intron	4	-	2418	ENSG00000158089	GALNT14	22946	protein_coding	2447	1	NM_024572.4	NM_001329097	2	p23.1	15	0	NA	NA	NA	NA	NA	NA	NA
chr2	30958465	30966203	ENST00000349752	intron	3	-	7738	ENSG00000158089	GALNT14	22946	protein_coding	2447	1	NM_024572.4	NM_001329097	2	p23.1	15	0	9.8	13.02	0.3635	0.949358	0.752688	-0.389188	0.19667
chr2	30966303	30992837	ENST00000349752	intron	2	-	26534	ENSG00000158089	GALNT14	22946	protein_coding	2447	1	NM_024572.4	NM_001329097	2	p23.1	15	0	13.85	17.16	0.392439	0.980624	0.80711	-0.414671	0.173515
chr2	30993008	31137957	ENST00000349752	intron	1	-	144949	ENSG00000158089	GALNT14	22946	protein_coding	2447	1	NM_024572.4	NM_001329097	2	p23.1	15	0	9.89	17.49	0.122637	0.939629	0.565466	-0.442829	0.374163
chr2	31868493	31869847	ENST00000404530	intron	9	-	1354	ENSG00000162959	MEMO1	14014	protein_coding	1516	1	NM_001301833.4	NM_001371914	2	p22.3	10	1	83.87	100.24	0.70946	0.928977	0.836692	-0.127232	0.0922855
chr2	31869953	31883385	ENST00000404530	intron	8	-	13432	ENSG00000162959	MEMO1	14014	protein_coding	1516	1	NM_001301833.4	NM_001371914	2	p22.3	10	0	47.27	91.69	0.381202	0.645138	0.515541	-0.134339	0.129596
chr2	31883463	31891991	ENST00000404530	intron	7	-	8528	ENSG00000162959	MEMO1	14014	protein_coding	1516	1	NM_001301833.4	NM_001371914	2	p22.3	10	0	53.69	143.62	0.255914	0.506106	0.373834	-0.11792	0.132272
chr2	31892135	31917925	ENST00000404530	intron	6	-	25790	ENSG00000162959	MEMO1	14014	protein_coding	1516	1	NM_001301833.4	NM_001371914	2	p22.3	10	0	51.36	111.93	0.311686	0.61614	0.458858	-0.147172	0.157282
chr2	31918038	31920797	ENST00000404530	intron	5	-	2759	ENSG00000162959	MEMO1	14014	protein_coding	1516	1	NM_001301833.4	NM_001371914	2	p22.3	10	0	80.91	97.93	0.672067	0.926729	0.826202	-0.154135	0.100527
chr2	31920911	31932066	ENST00000404530	intron	4	-	11155	ENSG00000162959	MEMO1	14014	protein_coding	1516	1	NM_001301833.4	NM_001371914	2	p22.3	10	0	112.47	153.11	0.605266	0.843245	0.73457	-0.129304	0.108675
chr2	31932136	31943301	ENST00000404530	intron	3	-	11165	ENSG00000162959	MEMO1	14014	protein_coding	1516	1	NM_001301833.4	NM_001371914	2	p22.3	10	0	114.89	152.76	0.638084	0.84733	0.752095	-0.114011	0.0952351
chr2	31943384	32010186	ENST00000404530	intron	2	-	66802	ENSG00000162959	MEMO1	14014	protein_coding	1516	1	NM_001301833.4	NM_001371914	2	p22.3	10	0	84.33	108.6	0.620821	0.898145	0.776519	-0.155699	0.121625
chr2	32010265	32010941	ENST00000404530	intron	1	-	676	ENSG00000162959	MEMO1	14014	protein_coding	1516	1	NM_001301833.4	NM_001371914	2	p22.3	10	0	NA	NA	NA	NA	NA	NA	NA
chr2	32064247	32087491	ENST00000315285	intron	1	+	23244	ENSG00000021574	SPAST	11233	protein_coding	5268	1	NM_014946.4	NM_014946	2	p22.3	17	0	50.11	83.11	0.468242	0.725995	0.602936	-0.134693	0.123059
chr2	32087579	32089521	ENST00000315285	intron	2	+	1942	ENSG00000021574	SPAST	11233	protein_coding	5268	1	NM_014946.4	NM_014946	2	p22.3	17	0	73.44	91.93	0.638129	0.911332	0.798869	-0.16074	0.112463
chr2	32089606	32098795	ENST00000315285	intron	3	+	9189	ENSG00000021574	SPAST	11233	protein_coding	5268	1	NM_014946.4	NM_014946	2	p22.3	17	0	65.73	130.24	0.356195	0.649532	0.504684	-0.148488	0.144848
chr2	32098892	32114637	ENST00000315285	intron	4	+	15745	ENSG00000021574	SPAST	11233	protein_coding	5268	1	NM_014946.4	NM_014946	2	p22.3	17	0	90.24	121.07	0.608129	0.849361	0.745354	-0.137225	0.104007
chr2	32114826	32115701	ENST00000315285	intron	5	+	875	ENSG00000021574	SPAST	11233	protein_coding	5268	1	NM_014946.4	NM_014946	2	p22.3	17	0	120.67	137.18	0.762531	0.956093	0.879647	-0.117116	0.0764455
chr2	32115836	32116118	ENST00000315285	intron	6	+	282	ENSG00000021574	SPAST	11233	protein_coding	5268	1	NM_014946.4	NM_014946	2	p22.3	17	0	53.33	67.53	0.592615	0.924408	0.789723	-0.197108	0.134684
chr2	32116213	32126947	ENST00000315285	intron	7	+	10734	ENSG00000021574	SPAST	11233	protein_coding	5268	1	NM_014946.4	NM_014946	2	p22.3	17	0	55.07	75.2	0.541985	0.883489	0.732314	-0.190329	0.151176
chr2	32127023	32128407	ENST00000315285	intron	8	+	1384	ENSG00000021574	SPAST	11233	protein_coding	5268	1	NM_014946.4	NM_014946	2	p22.3	17	0	85.71	94.91	0.799783	0.966007	0.903066	-0.103283	0.0629414
chr2	32128480	32136562	ENST00000315285	intron	9	+	8082	ENSG00000021574	SPAST	11233	protein_coding	5268	1	NM_014946.4	NM_014946	2	p22.3	17	0	76.96	113.76	0.547595	0.797891	0.676512	-0.128917	0.121379
chr2	32136639	32136876	ENST00000315285	intron	10	+	237	ENSG00000021574	SPAST	11233	protein_coding	5268	1	NM_014946.4	NM_014946	2	p22.3	17	0	65.8	86.05	0.579512	0.90467	0.764672	-0.18516	0.139998
chr2	32136969	32137108	ENST00000315285	intron	11	+	139	ENSG00000021574	SPAST	11233	protein_coding	5268	1	NM_014946.4	NM_014946	2	p22.3	17	0	71.11	92.96	0.567446	0.910966	0.764953	-0.197507	0.146013
chr2	32137189	32141903	ENST00000315285	intron	12	+	4714	ENSG00000021574	SPAST	11233	protein_coding	5268	1	NM_014946.4	NM_014946	2	p22.3	17	0	54.6	67.51	0.655939	0.920001	0.808769	-0.15283	0.111231
chr2	32141947	32143335	ENST00000315285	intron	13	+	1388	ENSG00000021574	SPAST	11233	protein_coding	5268	1	NM_014946.4	NM_014946	2	p22.3	17	0	44.45	56.4	0.616057	0.914784	0.788121	-0.172064	0.126663
chr2	32143416	32144936	ENST00000315285	intron	14	+	1520	ENSG00000021574	SPAST	11233	protein_coding	5268	1	NM_014946.4	NM_014946	2	p22.3	17	0	46.78	69.02	0.447605	0.872283	0.677775	-0.230169	0.194509
chr2	32145008	32147217	ENST00000315285	intron	15	+	2209	ENSG00000021574	SPAST	11233	protein_coding	5268	1	NM_014946.4	NM_014946	2	p22.3	17	0	60.87	74.89	0.668278	0.919606	0.812792	-0.144514	0.106814
chr2	32147259	32154373	ENST00000315285	intron	16	+	7114	ENSG00000021574	SPAST	11233	protein_coding	5268	1	NM_014946.4	NM_014946	2	p22.3	17	1	59.35	86.07	0.50838	0.838214	0.689555	-0.181175	0.148659
chr2	32224766	32235400	ENST00000402280	intron	8	-	10634	ENSG00000091106	NLRC4	16412	protein_coding	3362	1	NM_001199138.2	NM_001199138	2	p22.3	9	1	31.16	73.6	0.243061	0.615084	0.42337	-0.180309	0.191715
chr2	32235569	32236246	ENST00000402280	intron	7	-	677	ENSG00000091106	NLRC4	16412	protein_coding	3362	1	NM_001199138.2	NM_001199138	2	p22.3	9	0	37.04	50.45	0.51788	0.893399	0.734192	-0.216313	0.159206
chr2	32236340	32238131	ENST00000402280	intron	6	-	1791	ENSG00000091106	NLRC4	16412	protein_coding	3362	1	NM_001199138.2	NM_001199138	2	p22.3	9	0	34.89	54	0.412163	0.823173	0.646111	-0.233948	0.177062
chr2	32238303	32241032	ENST00000402280	intron	5	-	2729	ENSG00000091106	NLRC4	16412	protein_coding	3362	1	NM_001199138.2	NM_001199138	2	p22.3	9	0	26.51	50.71	0.315618	0.731921	0.522777	-0.207159	0.209144
chr2	32241126	32249606	ENST00000402280	intron	4	-	8480	ENSG00000091106	NLRC4	16412	protein_coding	3362	1	NM_001199138.2	NM_001199138	2	p22.3	9	0	41.96	78.55	0.317951	0.75648	0.534182	-0.216231	0.222298
chr2	32251602	32252418	ENST00000402280	intron	3	-	816	ENSG00000091106	NLRC4	16412	protein_coding	3362	1	NM_001199138.2	NM_001199138	2	p22.3	9	0	44.75	74.64	0.387873	0.793292	0.599544	-0.211671	0.193747
chr2	32252680	32256774	ENST00000402280	intron	2	-	4094	ENSG00000091106	NLRC4	16412	protein_coding	3362	1	NM_001199138.2	NM_001199138	2	p22.3	9	0	41.36	65.91	0.344074	0.863619	0.627522	-0.283449	0.236096
chr2	32256894	32264737	ENST00000402280	intron	1	-	7843	ENSG00000091106	NLRC4	16412	protein_coding	3362	1	NM_001199138.2	NM_001199138	2	p22.3	9	0	47.87	112.18	0.213444	0.658637	0.426725	-0.213281	0.231912
chr2	32628381	32630522	ENST00000317907	intron	1	+	2141	ENSG00000018699	TTC27	25986	protein_coding	2888	1	NM_017735.5	NM_017735	2	p22.3	20	0	46.67	53.29	0.739177	0.962309	0.875774	-0.136597	0.0865354
chr2	32630701	32633875	ENST00000317907	intron	2	+	3174	ENSG00000018699	TTC27	25986	protein_coding	2888	1	NM_017735.5	NM_017735	2	p22.3	20	0	47.35	62.38	0.570588	0.89799	0.759057	-0.18847	0.138933
chr2	32634006	32640269	ENST00000317907	intron	3	+	6263	ENSG00000018699	TTC27	25986	protein_coding	2888	1	NM_017735.5	NM_017735	2	p22.3	20	0	45.42	50.27	0.71286	0.987999	0.903521	-0.190661	0.0844777
chr2	32640411	32650130	ENST00000317907	intron	4	+	9719	ENSG00000018699	TTC27	25986	protein_coding	2888	1	NM_017735.5	NM_017735	2	p22.3	20	0	31.18	38.62	0.608151	0.946322	0.807354	-0.199203	0.138968
chr2	32650234	32664302	ENST00000317907	intron	5	+	14068	ENSG00000018699	TTC27	25986	protein_coding	2888	1	NM_017735.5	NM_017735	2	p22.3	20	0	25.65	31.15	0.559275	0.967479	0.823435	-0.26416	0.144044
chr2	32664468	32666634	ENST00000317907	intron	6	+	2166	ENSG00000018699	TTC27	25986	protein_coding	2888	1	NM_017735.5	NM_017735	2	p22.3	20	0	42.51	46.49	0.783168	0.97908	0.91439	-0.131222	0.0646901
chr2	32666769	32672271	ENST00000317907	intron	7	+	5502	ENSG00000018699	TTC27	25986	protein_coding	2888	1	NM_017735.5	NM_017735	2	p22.3	20	0	27.96	34.69	0.554874	0.963992	0.805996	-0.251122	0.157996
chr2	32672385	32678855	ENST00000317907	intron	8	+	6470	ENSG00000018699	TTC27	25986	protein_coding	2888	1	NM_017735.5	NM_017735	2	p22.3	20	0	27.69	37.51	0.475265	0.928512	0.738203	-0.262938	0.190309
chr2	32678923	32702806	ENST00000317907	intron	9	+	23883	ENSG00000018699	TTC27	25986	protein_coding	2888	1	NM_017735.5	NM_017735	2	p22.3	20	0	30.07	36.09	0.611103	0.964672	0.833195	-0.222092	0.131477
chr2	32702921	32733827	ENST00000317907	intron	10	+	30906	ENSG00000018699	TTC27	25986	protein_coding	2888	1	NM_017735.5	NM_017735	2	p22.3	20	0	22.07	29.82	0.467671	0.930925	0.740107	-0.272436	0.190818
chr2	32733924	32736693	ENST00000317907	intron	11	+	2769	ENSG00000018699	TTC27	25986	protein_coding	2888	1	NM_017735.5	NM_017735	2	p22.3	20	0	25.55	34.02	0.491487	0.920724	0.751029	-0.259541	0.169695
chr2	32736817	32758291	ENST00000317907	intron	12	+	21474	ENSG00000018699	TTC27	25986	protein_coding	2888	1	NM_017735.5	NM_017735	2	p22.3	20	0	16.02	23.29	0.388377	0.917265	0.687849	-0.299472	0.229416
chr2	32758520	32777881	ENST00000317907	intron	13	+	19361	ENSG00000018699	TTC27	25986	protein_coding	2888	1	NM_017735.5	NM_017735	2	p22.3	20	0	12.47	22.62	0.275482	0.796734	0.551282	-0.2758	0.245452
chr2	32777981	32782625	ENST00000317907	intron	14	+	4644	ENSG00000018699	TTC27	25986	protein_coding	2888	1	NM_017735.5	NM_017735	2	p22.3	20	0	12.62	21.56	0.304713	0.848435	0.585343	-0.28063	0.263091
chr2	32782679	32786983	ENST00000317907	intron	15	+	4304	ENSG00000018699	TTC27	25986	protein_coding	2888	1	NM_017735.5	NM_017735	2	p22.3	20	0	14.56	35.02	0.19472	0.678602	0.415762	-0.221042	0.262839
chr2	32787150	32811023	ENST00000317907	intron	16	+	23873	ENSG00000018699	TTC27	25986	protein_coding	2888	1	NM_017735.5	NM_017735	2	p22.3	20	0	19.27	29.95	0.342132	0.887834	0.643406	-0.301274	0.244429
chr2	32811222	32812503	ENST00000317907	intron	17	+	1281	ENSG00000018699	TTC27	25986	protein_coding	2888	1	NM_017735.5	NM_017735	2	p22.3	20	0	15.45	28.47	0.290235	0.786874	0.542677	-0.252442	0.244198
chr2	32812616	32817456	ENST00000317907	intron	18	+	4840	ENSG00000018699	TTC27	25986	protein_coding	2888	1	NM_017735.5	NM_017735	2	p22.3	20	0	16.89	32.04	0.312081	0.73402	0.527154	-0.215073	0.206867
chr2	32817558	32820815	ENST00000317907	intron	19	+	3257	ENSG00000018699	TTC27	25986	protein_coding	2888	1	NM_017735.5	NM_017735	2	p22.3	20	1	9.44	12.25	0.305322	0.980946	0.770612	-0.46529	0.210334
chr2	32947819	32948874	ENST00000404816	intron	1	+	1055	ENSG00000049323	LTBP1	6714	protein_coding	6502	1	NM_206943.4	NM_206943	2	p22.3	34	0	NA	NA	NA	NA	NA	NA	NA
chr2	32948946	33020908	ENST00000404816	intron	2	+	71962	ENSG00000049323	LTBP1	6714	protein_coding	6502	1	NM_206943.4	NM_206943	2	p22.3	34	0	NA	NA	NA	NA	NA	NA	NA
chr2	33021207	33110581	ENST00000404816	intron	3	+	89374	ENSG00000049323	LTBP1	6714	protein_coding	6502	1	NM_206943.4	NM_206943	2	p22.3	34	0	NA	NA	NA	NA	NA	NA	NA
chr2	33110752	33134792	ENST00000404816	intron	4	+	24040	ENSG00000049323	LTBP1	6714	protein_coding	6502	1	NM_206943.4	NM_206943	2	p22.3	34	0	3.24	26.13	0.00501399	0.461135	0.123995	-0.118981	0.337139
chr2	33134961	33186855	ENST00000404816	intron	5	+	51894	ENSG00000049323	LTBP1	6714	protein_coding	6502	1	NM_206943.4	NM_206943	2	p22.3	34	0	27.07	29	0.751719	0.997124	0.933448	-0.181729	0.0636753
chr2	33187081	33188576	ENST00000404816	intron	6	+	1495	ENSG00000049323	LTBP1	6714	protein_coding	6502	1	NM_206943.4	NM_206943	2	p22.3	34	0	45.36	45.89	0.94818	0.996184	0.988451	-0.0402704	0.00773337
chr2	33188852	33217551	ENST00000404816	intron	7	+	28699	ENSG00000049323	LTBP1	6714	protein_coding	6502	1	NM_206943.4	NM_206943	2	p22.3	34	0	25.2	25.36	0.899587	0.994538	0.993691	-0.0941038	0.00084666
chr2	33217655	33222079	ENST00000404816	intron	8	+	4424	ENSG00000049323	LTBP1	6714	protein_coding	6502	1	NM_206943.4	NM_206943	2	p22.3	34	0	24.51	25.04	0.896015	0.993448	0.978834	-0.082819	0.0146142
chr2	33222152	33243661	ENST00000404816	intron	9	+	21509	ENSG00000049323	LTBP1	6714	protein_coding	6502	1	NM_206943.4	NM_206943	2	p22.3	34	0	11.33	11.49	0.827905	0.98625	0.986075	-0.15817	0.000175222
chr2	33243785	33252676	ENST00000404816	intron	10	+	8891	ENSG00000049323	LTBP1	6714	protein_coding	6502	1	NM_206943.4	NM_206943	2	p22.3	34	0	8.67	8.85	0.751313	0.987484	0.979661	-0.228348	0.00782347
chr2	33252845	33257283	ENST00000404816	intron	11	+	4438	ENSG00000049323	LTBP1	6714	protein_coding	6502	1	NM_206943.4	NM_206943	2	p22.3	34	0	6.47	11.15	0.0819868	0.948213	0.580269	-0.498282	0.367944
chr2	33257512	33259587	ENST00000404816	intron	12	+	2075	ENSG00000049323	LTBP1	6714	protein_coding	6502	1	NM_206943.4	NM_206943	2	p22.3	34	0	16.73	16.82	0.750308	0.998642	0.994649	-0.244341	0.0039925
chr2	33259611	33262721	ENST00000404816	intron	13	+	3110	ENSG00000049323	LTBP1	6714	protein_coding	6502	1	NM_206943.4	NM_206943	2	p22.3	34	0	16.33	16.85	0.773964	0.992104	0.969139	-0.195175	0.0229646
chr2	33262822	33263293	ENST00000404816	intron	14	+	471	ENSG00000049323	LTBP1	6714	protein_coding	6502	1	NM_206943.4	NM_206943	2	p22.3	34	0	13.29	14.62	0.61789	0.994862	0.909029	-0.291139	0.0858331
chr2	33263393	33273655	ENST00000404816	intron	15	+	10262	ENSG00000049323	LTBP1	6714	protein_coding	6502	1	NM_206943.4	NM_206943	2	p22.3	34	0	19.09	21	0.680277	0.993415	0.909048	-0.22877	0.0843675
chr2	33273782	33274964	ENST00000404816	intron	16	+	1182	ENSG00000049323	LTBP1	6714	protein_coding	6502	1	NM_206943.4	NM_206943	2	p22.3	34	0	25.73	27.53	0.759489	0.994801	0.934617	-0.175128	0.0601844
chr2	33275091	33275800	ENST00000404816	intron	17	+	709	ENSG00000049323	LTBP1	6714	protein_coding	6502	1	NM_206943.4	NM_206943	2	p22.3	34	0	17.2	17.47	0.857865	0.988751	0.984545	-0.12668	0.00420618
chr2	33275924	33280038	ENST00000404816	intron	18	+	4114	ENSG00000049323	LTBP1	6714	protein_coding	6502	1	NM_206943.4	NM_206943	2	p22.3	34	0	NA	NA	NA	NA	NA	NA	NA
chr2	33280159	33293159	ENST00000404816	intron	19	+	13000	ENSG00000049323	LTBP1	6714	protein_coding	6502	1	NM_206943.4	NM_206943	2	p22.3	34	0	16.15	16.4	0.843881	0.990646	0.984756	-0.140875	0.00589008
chr2	33293283	33300450	ENST00000404816	intron	20	+	7167	ENSG00000049323	LTBP1	6714	protein_coding	6502	1	NM_206943.4	NM_206943	2	p22.3	34	0	22.09	22.35	0.844711	0.99561	0.988367	-0.143656	0.00724272
chr2	33300574	33301521	ENST00000404816	intron	21	+	947	ENSG00000049323	LTBP1	6714	protein_coding	6502	1	NM_206943.4	NM_206943	2	p22.3	34	0	14.44	14.73	0.808966	0.98748	0.980312	-0.171346	0.00716817
chr2	33301645	33309433	ENST00000404816	intron	22	+	7788	ENSG00000049323	LTBP1	6714	protein_coding	6502	1	NM_206943.4	NM_206943	2	p22.3	34	0	14.51	15.2	0.810695	0.990383	0.954605	-0.14391	0.0357778
chr2	33309557	33315143	ENST00000404816	intron	23	+	5586	ENSG00000049323	LTBP1	6714	protein_coding	6502	1	NM_206943.4	NM_206943	2	p22.3	34	0	16.55	16.67	0.797779	0.993793	0.992801	-0.195023	0.000991681
chr2	33315270	33342837	ENST00000404816	intron	24	+	27567	ENSG00000049323	LTBP1	6714	protein_coding	6502	1	NM_206943.4	NM_206943	2	p22.3	34	0	9.36	15.95	0.145228	0.952398	0.586834	-0.441606	0.365564
chr2	33342964	33347366	ENST00000404816	intron	25	+	4402	ENSG00000049323	LTBP1	6714	protein_coding	6502	1	NM_206943.4	NM_206943	2	p22.3	34	0	5.82	11.55	0.0737758	0.926509	0.503896	-0.43012	0.422613
chr2	33347511	33360596	ENST00000404816	intron	26	+	13085	ENSG00000049323	LTBP1	6714	protein_coding	6502	1	NM_206943.4	NM_206943	2	p22.3	34	0	20.31	20.64	0.82863	0.994522	0.984012	-0.155382	0.0105108
chr2	33360780	33361428	ENST00000404816	intron	27	+	648	ENSG00000049323	LTBP1	6714	protein_coding	6502	1	NM_206943.4	NM_206943	2	p22.3	34	0	NA	NA	NA	NA	NA	NA	NA
chr2	33361516	33363389	ENST00000404816	intron	28	+	1873	ENSG00000049323	LTBP1	6714	protein_coding	6502	1	NM_206943.4	NM_206943	2	p22.3	34	0	NA	NA	NA	NA	NA	NA	NA
chr2	33363519	33364215	ENST00000404816	intron	29	+	696	ENSG00000049323	LTBP1	6714	protein_coding	6502	1	NM_206943.4	NM_206943	2	p22.3	34	0	11.11	11.13	0.764646	0.991625	0.998203	-0.233557	-0.00657761
chr2	33364357	33365332	ENST00000404816	intron	30	+	975	ENSG00000049323	LTBP1	6714	protein_coding	6502	1	NM_206943.4	NM_206943	2	p22.3	34	0	15.07	15.09	0.837761	0.992096	0.998675	-0.160914	-0.00657896
chr2	33365504	33389183	ENST00000404816	intron	31	+	23679	ENSG00000049323	LTBP1	6714	protein_coding	6502	1	NM_206943.4	NM_206943	2	p22.3	34	0	15.07	15.27	0.775203	0.993562	0.986902	-0.2117	0.00665956
chr2	33389307	33397132	ENST00000404816	intron	32	+	7825	ENSG00000049323	LTBP1	6714	protein_coding	6502	1	NM_206943.4	NM_206943	2	p22.3	34	0	NA	NA	NA	NA	NA	NA	NA
chr2	33397283	33398363	ENST00000404816	intron	33	+	1080	ENSG00000049323	LTBP1	6714	protein_coding	6502	1	NM_206943.4	NM_206943	2	p22.3	34	1	16.69	16.75	0.852253	0.993246	0.996418	-0.144165	-0.00317225
chr2	36356624	36396613	ENST00000280527	intron	1	+	39989	ENSG00000150938	CRIM1	2359	protein_coding	6060	1	NM_016441.3	NM_016441	2	p22.2	17	0	10.36	13.44	0.449184	0.954555	0.770833	-0.321649	0.183722
chr2	36396788	36441257	ENST00000280527	intron	2	+	44469	ENSG00000150938	CRIM1	2359	protein_coding	6060	1	NM_016441.3	NM_016441	2	p22.2	17	0	NA	NA	NA	NA	NA	NA	NA
chr2	36441501	36442614	ENST00000280527	intron	3	+	1113	ENSG00000150938	CRIM1	2359	protein_coding	6060	1	NM_016441.3	NM_016441	2	p22.2	17	0	NA	NA	NA	NA	NA	NA	NA
chr2	36442736	36464533	ENST00000280527	intron	4	+	21797	ENSG00000150938	CRIM1	2359	protein_coding	6060	1	NM_016441.3	NM_016441	2	p22.2	17	0	NA	NA	NA	NA	NA	NA	NA
chr2	36464656	36476888	ENST00000280527	intron	5	+	12232	ENSG00000150938	CRIM1	2359	protein_coding	6060	1	NM_016441.3	NM_016441	2	p22.2	17	0	6.22	8.36	0.309808	0.96707	0.744019	-0.434211	0.22305
chr2	36477072	36479496	ENST00000280527	intron	6	+	2424	ENSG00000150938	CRIM1	2359	protein_coding	6060	1	NM_016441.3	NM_016441	2	p22.2	17	0	NA	NA	NA	NA	NA	NA	NA
chr2	36479695	36499218	ENST00000280527	intron	7	+	19523	ENSG00000150938	CRIM1	2359	protein_coding	6060	1	NM_016441.3	NM_016441	2	p22.2	17	0	7.71	12.82	0.172639	0.941054	0.601404	-0.428765	0.33965
chr2	36499348	36509982	ENST00000280527	intron	8	+	10634	ENSG00000150938	CRIM1	2359	protein_coding	6060	1	NM_016441.3	NM_016441	2	p22.2	17	0	12.51	31.07	0.122294	0.750368	0.402639	-0.280345	0.347729
chr2	36510140	36512272	ENST00000280527	intron	9	+	2132	ENSG00000150938	CRIM1	2359	protein_coding	6060	1	NM_016441.3	NM_016441	2	p22.2	17	0	NA	NA	NA	NA	NA	NA	NA
chr2	36512395	36513555	ENST00000280527	intron	10	+	1160	ENSG00000150938	CRIM1	2359	protein_coding	6060	1	NM_016441.3	NM_016441	2	p22.2	17	0	NA	NA	NA	NA	NA	NA	NA
chr2	36513766	36517326	ENST00000280527	intron	11	+	3560	ENSG00000150938	CRIM1	2359	protein_coding	6060	1	NM_016441.3	NM_016441	2	p22.2	17	0	NA	NA	NA	NA	NA	NA	NA
chr2	36517543	36522091	ENST00000280527	intron	12	+	4548	ENSG00000150938	CRIM1	2359	protein_coding	6060	1	NM_016441.3	NM_016441	2	p22.2	17	0	NA	NA	NA	NA	NA	NA	NA
chr2	36522314	36537351	ENST00000280527	intron	13	+	15037	ENSG00000150938	CRIM1	2359	protein_coding	6060	1	NM_016441.3	NM_016441	2	p22.2	17	0	NA	NA	NA	NA	NA	NA	NA
chr2	36537547	36544375	ENST00000280527	intron	14	+	6828	ENSG00000150938	CRIM1	2359	protein_coding	6060	1	NM_016441.3	NM_016441	2	p22.2	17	0	7.93	79.67	0.0114405	0.304217	0.0995356	-0.0880951	0.204682
chr2	36544499	36546983	ENST00000280527	intron	15	+	2484	ENSG00000150938	CRIM1	2359	protein_coding	6060	1	NM_016441.3	NM_016441	2	p22.2	17	0	NA	NA	NA	NA	NA	NA	NA
chr2	36547172	36548524	ENST00000280527	intron	16	+	1352	ENSG00000150938	CRIM1	2359	protein_coding	6060	1	NM_016441.3	NM_016441	2	p22.2	17	1	NA	NA	NA	NA	NA	NA	NA
chr2	36553180	36555682	ENST00000405912	intron	7	-	2502	ENSG00000171055	FEZ2	3660	protein_coding	1993	1	NM_005102.3	NM_005102	2	p22.2	8	1	46.65	97.29	0.302181	0.662065	0.479494	-0.177313	0.182571
chr2	36555749	36558437	ENST00000405912	intron	6	-	2688	ENSG00000171055	FEZ2	3660	protein_coding	1993	1	NM_005102.3	NM_005102	2	p22.2	8	0	49.84	97.25	0.351845	0.683966	0.512494	-0.160648	0.171473
chr2	36558514	36578596	ENST00000405912	intron	5	-	20082	ENSG00000171055	FEZ2	3660	protein_coding	1993	1	NM_005102.3	NM_005102	2	p22.2	8	0	35.05	79.76	0.28921	0.60217	0.439443	-0.150234	0.162727
chr2	36578866	36581289	ENST00000405912	intron	4	-	2423	ENSG00000171055	FEZ2	3660	protein_coding	1993	1	NM_005102.3	NM_005102	2	p22.2	8	0	73.05	84.13	0.74665	0.951246	0.868299	-0.12165	0.0829474
chr2	36581432	36583352	ENST00000405912	intron	3	-	1920	ENSG00000171055	FEZ2	3660	protein_coding	1993	1	NM_005102.3	NM_005102	2	p22.2	8	0	38.87	74.6	0.343536	0.705056	0.521046	-0.17751	0.18401
chr2	36583470	36590902	ENST00000405912	intron	2	-	7432	ENSG00000171055	FEZ2	3660	protein_coding	1993	1	NM_005102.3	NM_005102	2	p22.2	8	0	47.76	57.8	0.665325	0.931514	0.826298	-0.160972	0.105216
chr2	36591012	36597876	ENST00000405912	intron	1	-	6864	ENSG00000171055	FEZ2	3660	protein_coding	1993	1	NM_005102.3	NM_005102	2	p22.2	8	0	45.36	55.4	0.640179	0.947612	0.818773	-0.178593	0.128839
chr2	36849626	36849713	ENST00000263918	intron	17	-	87	ENSG00000115808	STRN	11424	protein_coding	14174	1	NM_003162.4	NM_003162	2	p22.2	18	1	52.55	75.56	0.484514	0.866695	0.695474	-0.21096	0.171222
chr2	36849801	36850999	ENST00000263918	intron	16	-	1198	ENSG00000115808	STRN	11424	protein_coding	14174	1	NM_003162.4	NM_003162	2	p22.2	18	0	61.51	79.76	0.608895	0.893801	0.771189	-0.162294	0.122613
chr2	36851108	36855211	ENST00000263918	intron	15	-	4103	ENSG00000115808	STRN	11424	protein_coding	14174	1	NM_003162.4	NM_003162	2	p22.2	18	0	110.6	139.91	0.657853	0.889737	0.790508	-0.132656	0.0992284
chr2	36855353	36857855	ENST00000263918	intron	14	-	2502	ENSG00000115808	STRN	11424	protein_coding	14174	1	NM_003162.4	NM_003162	2	p22.2	18	0	89.49	106.64	0.71752	0.923311	0.839179	-0.121659	0.0841327
chr2	36858024	36861131	ENST00000263918	intron	13	-	3107	ENSG00000115808	STRN	11424	protein_coding	14174	1	NM_003162.4	NM_003162	2	p22.2	18	0	41.27	48.75	0.646433	0.962694	0.846564	-0.200131	0.11613
chr2	36861254	36867813	ENST00000263918	intron	12	-	6559	ENSG00000115808	STRN	11424	protein_coding	14174	1	NM_003162.4	NM_003162	2	p22.2	18	0	98.24	126.42	0.607149	0.902897	0.777092	-0.169943	0.125805
chr2	36867862	36869553	ENST00000263918	intron	11	-	1691	ENSG00000115808	STRN	11424	protein_coding	14174	1	NM_003162.4	NM_003162	2	p22.2	18	0	83.05	112.31	0.582674	0.868098	0.739471	-0.156797	0.128627
chr2	36869730	36877890	ENST00000263918	intron	10	-	8160	ENSG00000115808	STRN	11424	protein_coding	14174	1	NM_003162.4	NM_003162	2	p22.2	18	0	104.98	124.69	0.746085	0.913028	0.841928	-0.0958431	0.0710999
chr2	36878028	36883931	ENST00000263918	intron	9	-	5903	ENSG00000115808	STRN	11424	protein_coding	14174	1	NM_003162.4	NM_003162	2	p22.2	18	0	71.49	93.07	0.592981	0.90458	0.768132	-0.175151	0.136448
chr2	36884076	36886715	ENST00000263918	intron	8	-	2639	ENSG00000115808	STRN	11424	protein_coding	14174	1	NM_003162.4	NM_003162	2	p22.2	18	0	51.4	111.31	0.294106	0.63296	0.461773	-0.167667	0.171187
chr2	36886827	36893897	ENST00000263918	intron	7	-	7070	ENSG00000115808	STRN	11424	protein_coding	14174	1	NM_003162.4	NM_003162	2	p22.2	18	0	76.18	104.47	0.603707	0.833491	0.729205	-0.125497	0.104287
chr2	36894034	36899522	ENST00000263918	intron	6	-	5488	ENSG00000115808	STRN	11424	protein_coding	14174	1	NM_003162.4	NM_003162	2	p22.2	18	0	63.35	112.64	0.408804	0.704864	0.562411	-0.153607	0.142453
chr2	36899659	36902583	ENST00000263918	intron	5	-	2924	ENSG00000115808	STRN	11424	protein_coding	14174	1	NM_003162.4	NM_003162	2	p22.2	18	0	67.84	95.53	0.55073	0.838945	0.710143	-0.159413	0.128802
chr2	36902752	36905539	ENST00000263918	intron	4	-	2787	ENSG00000115808	STRN	11424	protein_coding	14174	1	NM_003162.4	NM_003162	2	p22.2	18	0	108.45	135.85	0.70125	0.878621	0.798307	-0.0970569	0.0803145
chr2	36905619	36916077	ENST00000263918	intron	3	-	10458	ENSG00000115808	STRN	11424	protein_coding	14174	1	NM_003162.4	NM_003162	2	p22.2	18	0	99.51	113.87	0.745429	0.957926	0.873891	-0.128462	0.0840351
chr2	36916152	36925104	ENST00000263918	intron	2	-	8952	ENSG00000115808	STRN	11424	protein_coding	14174	1	NM_003162.4	NM_003162	2	p22.2	18	0	110.05	131.65	0.713988	0.925937	0.835929	-0.121941	0.0900085
chr2	36925209	36966229	ENST00000263918	intron	1	-	41020	ENSG00000115808	STRN	11424	protein_coding	14174	1	NM_003162.4	NM_003162	2	p22.2	18	0	61.82	92.64	0.451588	0.839474	0.667314	-0.215727	0.172159
chr2	37084571	37088368	ENST00000674370	intron	1	+	3797	ENSG00000152133	GPATCH11	26768	protein_coding	3839	1	NM_174931.4	NM_001371858	2	p22.2	9	0	9.27	30.16	0.068791	0.648549	0.307361	-0.23857	0.341188
chr2	37088441	37089639	ENST00000674370	intron	2	+	1198	ENSG00000152133	GPATCH11	26768	protein_coding	3839	1	NM_174931.4	NM_001371858	2	p22.2	9	0	18.11	48.05	0.142656	0.677669	0.376899	-0.234243	0.30077
chr2	37089867	37090680	ENST00000674370	intron	3	+	813	ENSG00000152133	GPATCH11	26768	protein_coding	3839	1	NM_174931.4	NM_001371858	2	p22.2	9	0	19.69	55.27	0.113395	0.723294	0.356251	-0.242856	0.367043
chr2	37090723	37091915	ENST00000674370	intron	4	+	1192	ENSG00000152133	GPATCH11	26768	protein_coding	3839	1	NM_174931.4	NM_001371858	2	p22.2	9	0	17.71	50.98	0.153356	0.608994	0.347391	-0.194035	0.261603
chr2	37092037	37092164	ENST00000674370	intron	5	+	127	ENSG00000152133	GPATCH11	26768	protein_coding	3839	1	NM_174931.4	NM_001371858	2	p22.2	9	0	24.82	54.56	0.193422	0.768611	0.454912	-0.26149	0.313699
chr2	37092256	37094081	ENST00000674370	intron	6	+	1825	ENSG00000152133	GPATCH11	26768	protein_coding	3839	1	NM_174931.4	NM_001371858	2	p22.2	9	0	25.05	43.65	0.243886	0.885206	0.573883	-0.329997	0.311323
chr2	37094196	37095436	ENST00000674370	intron	7	+	1240	ENSG00000152133	GPATCH11	26768	protein_coding	3839	1	NM_174931.4	NM_001371858	2	p22.2	9	0	11.31	52.27	0.0416333	0.527081	0.216377	-0.174743	0.310705
chr2	37095519	37096207	ENST00000674370	intron	8	+	688	ENSG00000152133	GPATCH11	26768	protein_coding	3839	1	NM_174931.4	NM_001371858	2	p22.2	9	1	19.93	55.47	0.125439	0.686022	0.359293	-0.233855	0.326729
chr2	37201904	37202783	ENST00000234170	intron	15	-	879	ENSG00000115816	CEBPZ	24218	protein_coding	3346	1	NM_005760.3	NM_005760	2	p22.2	16	1	19.85	143.71	0.0522378	0.259615	0.138125	-0.0858876	0.121489
chr2	37202866	37202949	ENST00000234170	intron	14	-	83	ENSG00000115816	CEBPZ	24218	protein_coding	3346	1	NM_005760.3	NM_005760	2	p22.2	16	0	18.82	153.91	0.0460247	0.235348	0.122279	-0.0762546	0.113069
chr2	37203009	37210998	ENST00000234170	intron	13	-	7989	ENSG00000115816	CEBPZ	24218	protein_coding	3346	1	NM_005760.3	NM_005760	2	p22.2	16	0	19.8	84.51	0.101443	0.40894	0.234292	-0.132849	0.174648
chr2	37211083	37211842	ENST00000234170	intron	12	-	759	ENSG00000115816	CEBPZ	24218	protein_coding	3346	1	NM_005760.3	NM_005760	2	p22.2	16	0	25.35	54.2	0.221494	0.726777	0.467712	-0.246218	0.259065
chr2	37212040	37212334	ENST00000234170	intron	11	-	294	ENSG00000115816	CEBPZ	24218	protein_coding	3346	1	NM_005760.3	NM_005760	2	p22.2	16	0	30.35	71.76	0.184721	0.670098	0.422938	-0.238217	0.24716
chr2	37212393	37213863	ENST00000234170	intron	10	-	1470	ENSG00000115816	CEBPZ	24218	protein_coding	3346	1	NM_005760.3	NM_005760	2	p22.2	16	0	28.27	73.49	0.167724	0.611567	0.384678	-0.216954	0.226889
chr2	37213962	37214885	ENST00000234170	intron	9	-	923	ENSG00000115816	CEBPZ	24218	protein_coding	3346	1	NM_005760.3	NM_005760	2	p22.2	16	0	34.56	62.56	0.30651	0.756961	0.55243	-0.24592	0.204531
chr2	37214953	37216139	ENST00000234170	intron	8	-	1186	ENSG00000115816	CEBPZ	24218	protein_coding	3346	1	NM_005760.3	NM_005760	2	p22.2	16	0	23.4	53.35	0.222233	0.646371	0.438613	-0.21638	0.207758
chr2	37216209	37216315	ENST00000234170	intron	7	-	106	ENSG00000115816	CEBPZ	24218	protein_coding	3346	1	NM_005760.3	NM_005760	2	p22.2	16	0	33.75	49.04	0.439911	0.875154	0.688214	-0.248303	0.18694
chr2	37216419	37216983	ENST00000234170	intron	6	-	564	ENSG00000115816	CEBPZ	24218	protein_coding	3346	1	NM_005760.3	NM_005760	2	p22.2	16	0	33	46.71	0.443321	0.89417	0.706487	-0.263166	0.187683
chr2	37217038	37220384	ENST00000234170	intron	5	-	3346	ENSG00000115816	CEBPZ	24218	protein_coding	3346	1	NM_005760.3	NM_005760	2	p22.2	16	0	32.25	48.51	0.411925	0.851842	0.664811	-0.252887	0.18703
chr2	37220474	37222379	ENST00000234170	intron	4	-	1905	ENSG00000115816	CEBPZ	24218	protein_coding	3346	1	NM_005760.3	NM_005760	2	p22.2	16	0	33.71	56.91	0.34947	0.802174	0.592339	-0.242869	0.209835
chr2	37222564	37223169	ENST00000234170	intron	3	-	605	ENSG00000115816	CEBPZ	24218	protein_coding	3346	1	NM_005760.3	NM_005760	2	p22.2	16	0	56.53	87.16	0.496832	0.773076	0.648577	-0.151745	0.124499
chr2	37223402	37227543	ENST00000234170	intron	2	-	4141	ENSG00000115816	CEBPZ	24218	protein_coding	3346	1	NM_005760.3	NM_005760	2	p22.2	16	0	38.98	62.18	0.418703	0.799679	0.62689	-0.208186	0.17279
chr2	37229037	37231411	ENST00000234170	intron	1	-	2374	ENSG00000115816	CEBPZ	24218	protein_coding	3346	1	NM_005760.3	NM_005760	2	p22.2	16	0	28.84	35.24	0.552732	0.962944	0.818388	-0.265656	0.144555
chr2	37344852	37352788	ENST00000338415	intron	1	+	7936	ENSG00000115828	QPCT	9753	protein_coding	1683	1	NM_012413.4	NM_012413	2	p22.2	7	0	241.53	268.35	0.824009	0.951477	0.900056	-0.0760466	0.0514209
chr2	37352936	37359579	ENST00000338415	intron	2	+	6643	ENSG00000115828	QPCT	9753	protein_coding	1683	1	NM_012413.4	NM_012413	2	p22.2	7	0	212.69	231.98	0.822358	0.969895	0.916846	-0.0944886	0.0530489
chr2	37359859	37367231	ENST00000338415	intron	3	+	7372	ENSG00000115828	QPCT	9753	protein_coding	1683	1	NM_012413.4	NM_012413	2	p22.2	7	0	177.91	194.49	0.806103	0.983128	0.914751	-0.108649	0.068377
chr2	37367409	37369684	ENST00000338415	intron	4	+	2275	ENSG00000115828	QPCT	9753	protein_coding	1683	1	NM_012413.4	NM_012413	2	p22.2	7	0	129.09	136.87	0.847632	0.987547	0.943158	-0.0955262	0.0443888
chr2	37369785	37372355	ENST00000338415	intron	5	+	2570	ENSG00000115828	QPCT	9753	protein_coding	1683	1	NM_012413.4	NM_012413	2	p22.2	7	0	156.11	169.45	0.833355	0.975092	0.921275	-0.0879201	0.0538168
chr2	37372473	37372681	ENST00000338415	intron	6	+	208	ENSG00000115828	QPCT	9753	protein_coding	1683	1	NM_012413.4	NM_012413	2	p22.2	7	1	132.85	143.56	0.80966	0.986284	0.925397	-0.115737	0.0608873
chr2	37925426	37929261	ENST00000354545	intron	1	+	3835	ENSG00000115841	RMDN2	26567	protein_coding	1893	1	NM_001170791.3	NM_001322212	2	p22.2	11	0	NA	NA	NA	NA	NA	NA	NA
chr2	37929730	37974039	ENST00000354545	intron	2	+	44309	ENSG00000115841	RMDN2	26567	protein_coding	1893	1	NM_001170791.3	NM_001322212	2	p22.2	11	0	14.31	21.05	0.354986	0.924054	0.67981	-0.324824	0.244244
chr2	37974215	37975211	ENST00000354545	intron	3	+	996	ENSG00000115841	RMDN2	26567	protein_coding	1893	1	NM_001170791.3	NM_001322212	2	p22.2	11	0	17.6	20.15	0.636103	0.985266	0.873449	-0.237346	0.111817
chr2	37975315	37981282	ENST00000354545	intron	4	+	5967	ENSG00000115841	RMDN2	26567	protein_coding	1893	1	NM_001170791.3	NM_001322212	2	p22.2	11	0	12.02	17.33	0.282152	0.953506	0.693595	-0.411442	0.259911
chr2	37981344	37989540	ENST00000354545	intron	5	+	8196	ENSG00000115841	RMDN2	26567	protein_coding	1893	1	NM_001170791.3	NM_001322212	2	p22.2	11	0	11.25	14.22	0.409721	0.974595	0.791139	-0.381418	0.183456
chr2	37989617	37991219	ENST00000354545	intron	6	+	1602	ENSG00000115841	RMDN2	26567	protein_coding	1893	1	NM_001170791.3	NM_001322212	2	p22.2	11	0	10.49	13.42	0.384112	0.976879	0.781669	-0.397557	0.195209
chr2	37991298	37997415	ENST00000354545	intron	7	+	6117	ENSG00000115841	RMDN2	26567	protein_coding	1893	1	NM_001170791.3	NM_001322212	2	p22.2	11	0	9.35	16.49	0.223831	0.874395	0.56701	-0.343179	0.307385
chr2	37997515	38003990	ENST00000354545	intron	8	+	6475	ENSG00000115841	RMDN2	26567	protein_coding	1893	1	NM_001170791.3	NM_001322212	2	p22.2	11	0	6.69	21.67	0.0338866	0.722196	0.308722	-0.274835	0.413474
chr2	38004045	38004135	ENST00000354545	intron	9	+	90	ENSG00000115841	RMDN2	26567	protein_coding	1893	1	NM_001170791.3	NM_001322212	2	p22.2	11	0	7.85	10.58	0.23638	0.991079	0.741966	-0.505586	0.249113
chr2	38004217	38017185	ENST00000354545	intron	10	+	12968	ENSG00000115841	RMDN2	26567	protein_coding	1893	1	NM_001170791.3	NM_001322212	2	p22.2	11	1	6.91	12.15	0.138264	0.929364	0.568724	-0.430461	0.36064
chr2	38666352	38675911	ENST00000272252	intron	1	+	9559	ENSG00000143891	GALM	24063	protein_coding	2277	1	NM_138801.3	NM_138801	2	p22.1	7	0	23.16	30.73	0.451716	0.941158	0.753661	-0.301945	0.187497
chr2	38676067	38681279	ENST00000272252	intron	2	+	5212	ENSG00000143891	GALM	24063	protein_coding	2277	1	NM_138801.3	NM_138801	2	p22.1	7	0	24.93	39	0.359472	0.886698	0.639231	-0.279758	0.247467
chr2	38681487	38689812	ENST00000272252	intron	3	+	8325	ENSG00000143891	GALM	24063	protein_coding	2277	1	NM_138801.3	NM_138801	2	p22.1	7	0	41.09	55.11	0.54439	0.890101	0.7456	-0.20121	0.144502
chr2	38689895	38729555	ENST00000272252	intron	4	+	39660	ENSG00000143891	GALM	24063	protein_coding	2277	1	NM_138801.3	NM_138801	2	p22.1	7	0	10.82	33.36	0.109417	0.574818	0.324341	-0.214924	0.250478
chr2	38729698	38731734	ENST00000272252	intron	5	+	2036	ENSG00000143891	GALM	24063	protein_coding	2277	1	NM_138801.3	NM_138801	2	p22.1	7	0	25.4	48.29	0.29256	0.749576	0.525989	-0.233429	0.223587
chr2	38731910	38733487	ENST00000272252	intron	6	+	1577	ENSG00000143891	GALM	24063	protein_coding	2277	1	NM_138801.3	NM_138801	2	p22.1	7	1	21.67	30.29	0.344216	0.945879	0.715418	-0.371202	0.230462
chr2	38986316	38987472	ENST00000402219	intron	22	-	1156	ENSG00000115904	SOS1	11187	protein_coding	8906	1	NM_005633.4	NM_001382394	2	p22.1	23	1	88.31	163.18	0.334959	0.742265	0.541182	-0.206222	0.201084
chr2	38987592	38989269	ENST00000402219	intron	21	-	1677	ENSG00000115904	SOS1	11187	protein_coding	8906	1	NM_005633.4	NM_001382394	2	p22.1	23	0	30.65	143.4	0.0977944	0.378907	0.213738	-0.115943	0.16517
chr2	38989315	38995122	ENST00000402219	intron	20	-	5807	ENSG00000115904	SOS1	11187	protein_coding	8906	1	NM_005633.4	NM_001382394	2	p22.1	23	0	38.53	133.93	0.116747	0.5107	0.287688	-0.17094	0.223012
chr2	38995388	38996921	ENST00000402219	intron	19	-	1533	ENSG00000115904	SOS1	11187	protein_coding	8906	1	NM_005633.4	NM_001382394	2	p22.1	23	0	68.27	107.87	0.473162	0.778726	0.632891	-0.15973	0.145835
chr2	38997039	38997252	ENST00000402219	intron	18	-	213	ENSG00000115904	SOS1	11187	protein_coding	8906	1	NM_005633.4	NM_001382394	2	p22.1	23	0	94.38	106.84	0.773901	0.955437	0.883377	-0.109476	0.0720596
chr2	38997426	39006411	ENST00000402219	intron	17	-	8985	ENSG00000115904	SOS1	11187	protein_coding	8906	1	NM_005633.4	NM_001382394	2	p22.1	23	0	98.91	120.33	0.693477	0.912894	0.82199	-0.128513	0.0909048
chr2	39006530	39007030	ENST00000402219	intron	16	-	500	ENSG00000115904	SOS1	11187	protein_coding	8906	1	NM_005633.4	NM_001382394	2	p22.1	23	0	90.85	99.02	0.809323	0.979012	0.917491	-0.108168	0.0615202
chr2	39007194	39010583	ENST00000402219	intron	15	-	3389	ENSG00000115904	SOS1	11187	protein_coding	8906	1	NM_005633.4	NM_001382394	2	p22.1	23	0	52.42	68.75	0.577796	0.90684	0.762473	-0.184677	0.144367
chr2	39010704	39012125	ENST00000402219	intron	14	-	1421	ENSG00000115904	SOS1	11187	protein_coding	8906	1	NM_005633.4	NM_001382394	2	p22.1	23	0	52.78	68	0.588697	0.914806	0.776176	-0.187479	0.138629
chr2	39012349	39013459	ENST00000402219	intron	13	-	1110	ENSG00000115904	SOS1	11187	protein_coding	8906	1	NM_005633.4	NM_001382394	2	p22.1	23	0	89.95	111.4	0.660319	0.915832	0.807451	-0.147132	0.108381
chr2	39013564	39013866	ENST00000402219	intron	12	-	302	ENSG00000115904	SOS1	11187	protein_coding	8906	1	NM_005633.4	NM_001382394	2	p22.1	23	0	74.95	87.71	0.704523	0.949393	0.854521	-0.149998	0.0948728
chr2	39013990	39014764	ENST00000402219	intron	11	-	774	ENSG00000115904	SOS1	11187	protein_coding	8906	1	NM_005633.4	NM_001382394	2	p22.1	23	0	62.65	79.25	0.622999	0.917197	0.790536	-0.167538	0.126661
chr2	39014847	39022569	ENST00000402219	intron	10	-	7722	ENSG00000115904	SOS1	11187	protein_coding	8906	1	NM_005633.4	NM_001382394	2	p22.1	23	0	81.38	114.33	0.543618	0.856132	0.711799	-0.168181	0.144333
chr2	39023226	39024009	ENST00000402219	intron	9	-	783	ENSG00000115904	SOS1	11187	protein_coding	8906	1	NM_005633.4	NM_001382394	2	p22.1	23	0	107.22	125.09	0.730056	0.945189	0.857143	-0.127087	0.0880458
chr2	39024138	39035211	ENST00000402219	intron	8	-	11073	ENSG00000115904	SOS1	11187	protein_coding	8906	1	NM_005633.4	NM_001382394	2	p22.1	23	0	39.85	59.09	0.493303	0.8174	0.674395	-0.181092	0.143005
chr2	39035311	39035389	ENST00000402219	intron	7	-	78	ENSG00000115904	SOS1	11187	protein_coding	8906	1	NM_005633.4	NM_001382394	2	p22.1	23	0	61.24	93.89	0.446726	0.835166	0.652253	-0.205526	0.182913
chr2	39035501	39051143	ENST00000402219	intron	6	-	15642	ENSG00000115904	SOS1	11187	protein_coding	8906	1	NM_005633.4	NM_001382394	2	p22.1	23	0	45.85	87.78	0.365571	0.677672	0.522329	-0.156758	0.155343
chr2	39051288	39054613	ENST00000402219	intron	5	-	3325	ENSG00000115904	SOS1	11187	protein_coding	8906	1	NM_005633.4	NM_001382394	2	p22.1	23	0	79.96	160.96	0.372294	0.616596	0.496769	-0.124475	0.119827
chr2	39054824	39056701	ENST00000402219	intron	4	-	1877	ENSG00000115904	SOS1	11187	protein_coding	8906	1	NM_005633.4	NM_001382394	2	p22.1	23	0	111.31	150.18	0.592272	0.860383	0.741177	-0.148905	0.119205
chr2	39056867	39058672	ENST00000402219	intron	3	-	1805	ENSG00000115904	SOS1	11187	protein_coding	8906	1	NM_005633.4	NM_001382394	2	p22.1	23	0	117.85	147.18	0.696175	0.886962	0.80072	-0.104545	0.0862421
chr2	39058805	39067627	ENST00000402219	intron	2	-	8822	ENSG00000115904	SOS1	11187	protein_coding	8906	1	NM_005633.4	NM_001382394	2	p22.1	23	0	78.49	107.55	0.609112	0.836422	0.7298	-0.120688	0.106622
chr2	39067754	39120335	ENST00000402219	intron	1	-	52581	ENSG00000115904	SOS1	11187	protein_coding	8906	1	NM_005633.4	NM_001382394	2	p22.1	23	0	70.91	102.45	0.520859	0.845323	0.692143	-0.171284	0.153181
chr2	39250706	39251829	ENST00000263881	intron	33	-	1123	ENSG00000011566	MAP4K3	6865	protein_coding	4335	1	NM_003618.4	NM_003618	2	p22.1	34	1	9.07	14.11	0.282265	0.912434	0.642807	-0.360541	0.269628
chr2	39251886	39254449	ENST00000263881	intron	32	-	2563	ENSG00000011566	MAP4K3	6865	protein_coding	4335	1	NM_003618.4	NM_003618	2	p22.1	34	0	10.05	15.45	0.30837	0.903066	0.650485	-0.342116	0.25258
chr2	39254521	39258347	ENST00000263881	intron	31	-	3826	ENSG00000011566	MAP4K3	6865	protein_coding	4335	1	NM_003618.4	NM_003618	2	p22.1	34	0	9.56	14.89	0.209775	0.940375	0.642042	-0.432267	0.298333
chr2	39258441	39258518	ENST00000263881	intron	30	-	77	ENSG00000011566	MAP4K3	6865	protein_coding	4335	1	NM_003618.4	NM_003618	2	p22.1	34	0	8.67	11.84	0.287037	0.983157	0.732264	-0.445226	0.250893
chr2	39258588	39260605	ENST00000263881	intron	29	-	2017	ENSG00000011566	MAP4K3	6865	protein_coding	4335	1	NM_003618.4	NM_003618	2	p22.1	34	0	11.2	19.42	0.233387	0.876358	0.576725	-0.343338	0.299633
chr2	39260778	39265202	ENST00000263881	intron	28	-	4424	ENSG00000011566	MAP4K3	6865	protein_coding	4335	1	NM_003618.4	NM_003618	2	p22.1	34	0	NA	NA	NA	NA	NA	NA	NA
chr2	39265307	39267188	ENST00000263881	intron	27	-	1881	ENSG00000011566	MAP4K3	6865	protein_coding	4335	1	NM_003618.4	NM_003618	2	p22.1	34	0	7.11	20.49	0.0472523	0.770198	0.346999	-0.299746	0.423199
chr2	39267248	39272282	ENST00000263881	intron	26	-	5034	ENSG00000011566	MAP4K3	6865	protein_coding	4335	1	NM_003618.4	NM_003618	2	p22.1	34	0	6.84	19.29	0.0518173	0.77036	0.354588	-0.302771	0.415772
chr2	39272401	39272481	ENST00000263881	intron	25	-	80	ENSG00000011566	MAP4K3	6865	protein_coding	4335	1	NM_003618.4	NM_003618	2	p22.1	34	0	NA	NA	NA	NA	NA	NA	NA
chr2	39272543	39278406	ENST00000263881	intron	24	-	5863	ENSG00000011566	MAP4K3	6865	protein_coding	4335	1	NM_003618.4	NM_003618	2	p22.1	34	0	NA	NA	NA	NA	NA	NA	NA
chr2	39278487	39280271	ENST00000263881	intron	23	-	1784	ENSG00000011566	MAP4K3	6865	protein_coding	4335	1	NM_003618.4	NM_003618	2	p22.1	34	0	9.55	15.96	0.268405	0.859446	0.598371	-0.329966	0.261075
chr2	39280357	39282512	ENST00000263881	intron	22	-	2155	ENSG00000011566	MAP4K3	6865	protein_coding	4335	1	NM_003618.4	NM_003618	2	p22.1	34	0	10.85	14.4	0.324723	0.970607	0.753472	-0.428749	0.217135
chr2	39282555	39286851	ENST00000263881	intron	21	-	4296	ENSG00000011566	MAP4K3	6865	protein_coding	4335	1	NM_003618.4	NM_003618	2	p22.1	34	0	9.33	17	0.206912	0.857969	0.548824	-0.341912	0.309145
chr2	39286965	39288120	ENST00000263881	intron	20	-	1155	ENSG00000011566	MAP4K3	6865	protein_coding	4335	1	NM_003618.4	NM_003618	2	p22.1	34	0	15.93	25.31	0.317455	0.887793	0.629395	-0.31194	0.258397
chr2	39288281	39290291	ENST00000263881	intron	19	-	2010	ENSG00000011566	MAP4K3	6865	protein_coding	4335	1	NM_003618.4	NM_003618	2	p22.1	34	0	29.09	36.44	0.600732	0.922943	0.798299	-0.197567	0.124644
chr2	39290335	39292772	ENST00000263881	intron	18	-	2437	ENSG00000011566	MAP4K3	6865	protein_coding	4335	1	NM_003618.4	NM_003618	2	p22.1	34	0	22.29	28.02	0.480946	0.968288	0.795503	-0.314557	0.172785
chr2	39292827	39293229	ENST00000263881	intron	17	-	402	ENSG00000011566	MAP4K3	6865	protein_coding	4335	1	NM_003618.4	NM_003618	2	p22.1	34	0	20.75	24.4	0.56509	0.983098	0.85041	-0.285319	0.132689
chr2	39293269	39299742	ENST00000263881	intron	16	-	6473	ENSG00000011566	MAP4K3	6865	protein_coding	4335	1	NM_003618.4	NM_003618	2	p22.1	34	0	14.49	25.87	0.245545	0.849585	0.560108	-0.314563	0.289476
chr2	39299802	39307942	ENST00000263881	intron	15	-	8140	ENSG00000011566	MAP4K3	6865	protein_coding	4335	1	NM_003618.4	NM_003618	2	p22.1	34	0	5.75	28.15	0.0354483	0.469055	0.204263	-0.168815	0.264792
chr2	39308006	39309460	ENST00000263881	intron	14	-	1454	ENSG00000011566	MAP4K3	6865	protein_coding	4335	1	NM_003618.4	NM_003618	2	p22.1	34	0	6.44	30.93	0.0451897	0.448625	0.208212	-0.163022	0.240412
chr2	39309520	39315309	ENST00000263881	intron	13	-	5789	ENSG00000011566	MAP4K3	6865	protein_coding	4335	1	NM_003618.4	NM_003618	2	p22.1	34	0	19.64	24.2	0.555023	0.949544	0.81157	-0.256548	0.137974
chr2	39315389	39325517	ENST00000263881	intron	12	-	10128	ENSG00000011566	MAP4K3	6865	protein_coding	4335	1	NM_003618.4	NM_003618	2	p22.1	34	0	16.82	30.69	0.285533	0.822057	0.548061	-0.262529	0.273995
chr2	39325629	39325729	ENST00000263881	intron	11	-	100	ENSG00000011566	MAP4K3	6865	protein_coding	4335	1	NM_003618.4	NM_003618	2	p22.1	34	0	17.45	20.13	0.551231	0.993278	0.866865	-0.315634	0.126413
chr2	39325812	39325898	ENST00000263881	intron	10	-	86	ENSG00000011566	MAP4K3	6865	protein_coding	4335	1	NM_003618.4	NM_003618	2	p22.1	34	0	14.87	20.29	0.383945	0.953956	0.732873	-0.348928	0.221083
chr2	39325962	39326145	ENST00000263881	intron	9	-	183	ENSG00000011566	MAP4K3	6865	protein_coding	4335	1	NM_003618.4	NM_003618	2	p22.1	34	0	15.58	22.51	0.376984	0.925033	0.692137	-0.315153	0.232896
chr2	39326278	39331916	ENST00000263881	intron	8	-	5638	ENSG00000011566	MAP4K3	6865	protein_coding	4335	1	NM_003618.4	NM_003618	2	p22.1	34	0	16.71	24.24	0.376527	0.930375	0.689356	-0.31283	0.241019
chr2	39331990	39333531	ENST00000263881	intron	7	-	1541	ENSG00000011566	MAP4K3	6865	protein_coding	4335	1	NM_003618.4	NM_003618	2	p22.1	34	0	13.53	20.24	0.414727	0.875408	0.668478	-0.253751	0.20693
chr2	39333575	39336919	ENST00000263881	intron	6	-	3344	ENSG00000011566	MAP4K3	6865	protein_coding	4335	1	NM_003618.4	NM_003618	2	p22.1	34	0	16.78	25.18	0.411232	0.882984	0.666402	-0.255169	0.216582
chr2	39336968	39337525	ENST00000263881	intron	5	-	557	ENSG00000011566	MAP4K3	6865	protein_coding	4335	1	NM_003618.4	NM_003618	2	p22.1	34	0	21.47	28.67	0.485621	0.929203	0.748866	-0.263245	0.180336
chr2	39337582	39343387	ENST00000263881	intron	4	-	5805	ENSG00000011566	MAP4K3	6865	protein_coding	4335	1	NM_003618.4	NM_003618	2	p22.1	34	0	22.31	27.49	0.553842	0.960624	0.811568	-0.257726	0.149056
chr2	39343453	39356248	ENST00000263881	intron	3	-	12795	ENSG00000011566	MAP4K3	6865	protein_coding	4335	1	NM_003618.4	NM_003618	2	p22.1	34	0	17.78	22.02	0.533286	0.960557	0.807448	-0.274161	0.153109
chr2	39356340	39378065	ENST00000263881	intron	2	-	21725	ENSG00000011566	MAP4K3	6865	protein_coding	4335	1	NM_003618.4	NM_003618	2	p22.1	34	0	16.53	21.27	0.468203	0.953835	0.777151	-0.308948	0.176684
chr2	39378124	39436891	ENST00000263881	intron	1	-	58767	ENSG00000011566	MAP4K3	6865	protein_coding	4335	1	NM_003618.4	NM_003618	2	p22.1	34	0	13.71	21.16	0.308585	0.912232	0.647921	-0.339336	0.264311
chr2	40115630	40139400	ENST00000406785	intron	7	-	23770	ENSG00000183023	SLC8A1	11068	protein_coding	20987	1	NA	NM_001351494	2	p22.1	8	1	30.49	55.95	0.349775	0.745966	0.544951	-0.195176	0.201015
chr2	40139677	40160764	ENST00000406785	intron	6	-	21087	ENSG00000183023	SLC8A1	11068	protein_coding	20987	1	NA	NM_001351494	2	p22.1	8	0	65.95	83.91	0.61849	0.922243	0.785961	-0.167471	0.136282
chr2	40160865	40164853	ENST00000406785	intron	5	-	3988	ENSG00000183023	SLC8A1	11068	protein_coding	20987	1	NA	NM_001351494	2	p22.1	8	0	70.2	83.29	0.691706	0.947125	0.842838	-0.151132	0.104286
chr2	40164985	40174824	ENST00000406785	intron	4	-	9839	ENSG00000183023	SLC8A1	11068	protein_coding	20987	1	NA	NM_001351494	2	p22.1	8	0	38.04	63.82	0.366701	0.809691	0.596051	-0.229351	0.21364
chr2	40174843	40177751	ENST00000406785	intron	3	-	2908	ENSG00000183023	SLC8A1	11068	protein_coding	20987	1	NA	NM_001351494	2	p22.1	8	0	28.98	49.18	0.38481	0.809479	0.589264	-0.204454	0.220215
chr2	40177856	40428472	ENST00000406785	intron	2	-	250616	ENSG00000183023	SLC8A1	11068	protein_coding	20987	1	NA	NM_001351494	2	p22.1	8	0	40.67	111.47	0.191564	0.5953	0.364852	-0.173287	0.230449
chr2	40430305	40451903	ENST00000406785	intron	1	-	21598	ENSG00000183023	SLC8A1	11068	protein_coding	20987	1	NA	NM_001351494	2	p22.1	8	0	35.6	80.84	0.304239	0.588275	0.440376	-0.136137	0.147898
chr2	42169637	42245504	ENST00000318522	intron	1	+	75867	ENSG00000143924	EML4	1316	protein_coding	5546	1	NM_019063.5	NM_019063	2	p21	23	0	92.64	156.47	0.467434	0.714679	0.592062	-0.124628	0.122617
chr2	42245688	42256500	ENST00000318522	intron	2	+	10812	ENSG00000143924	EML4	1316	protein_coding	5546	1	NM_019063.5	NM_019063	2	p21	23	0	172.65	213.64	0.708465	0.883347	0.808135	-0.0996698	0.0752118
chr2	42256631	42261120	ENST00000318522	intron	3	+	4489	ENSG00000143924	EML4	1316	protein_coding	5546	1	NM_019063.5	NM_019063	2	p21	23	0	196.2	303.04	0.549097	0.741589	0.647439	-0.0983424	0.0941497
chr2	42261295	42263177	ENST00000318522	intron	4	+	1882	ENSG00000143924	EML4	1316	protein_coding	5546	1	NM_019063.5	NM_019063	2	p21	23	0	233.76	330.05	0.607319	0.791977	0.708256	-0.100937	0.0837208
chr2	42263307	42264705	ENST00000318522	intron	5	+	1398	ENSG00000143924	EML4	1316	protein_coding	5546	1	NM_019063.5	NM_019063	2	p21	23	0	157.09	165.53	0.86749	0.985913	0.949012	-0.0815221	0.0369003
chr2	42264732	42280849	ENST00000318522	intron	6	+	16117	ENSG00000143924	EML4	1316	protein_coding	5546	1	NM_019063.5	NM_019063	2	p21	23	0	176.6	240.15	0.623765	0.84105	0.735374	-0.111609	0.105676
chr2	42280974	42282822	ENST00000318522	intron	7	+	1848	ENSG00000143924	EML4	1316	protein_coding	5546	1	NM_019063.5	NM_019063	2	p21	23	0	214.2	285.55	0.653635	0.869908	0.750131	-0.0964965	0.119777
chr2	42282973	42284633	ENST00000318522	intron	8	+	1660	ENSG00000143924	EML4	1316	protein_coding	5546	1	NM_019063.5	NM_019063	2	p21	23	0	112.69	236.31	0.283886	0.725445	0.476874	-0.192988	0.248572
chr2	42284704	42286268	ENST00000318522	intron	9	+	1564	ENSG00000143924	EML4	1316	protein_coding	5546	1	NM_019063.5	NM_019063	2	p21	23	0	77.75	305.29	0.170652	0.360439	0.254676	-0.0840243	0.105763
chr2	42286380	42288226	ENST00000318522	intron	10	+	1846	ENSG00000143924	EML4	1316	protein_coding	5546	1	NM_019063.5	NM_019063	2	p21	23	0	172.98	212.05	0.718508	0.894034	0.815751	-0.0972433	0.0782826
chr2	42288323	42295124	ENST00000318522	intron	11	+	6801	ENSG00000143924	EML4	1316	protein_coding	5546	1	NM_019063.5	NM_019063	2	p21	23	0	178.35	229.2	0.695192	0.854972	0.778141	-0.0829491	0.0768308
chr2	42295260	42295380	ENST00000318522	intron	12	+	120	ENSG00000143924	EML4	1316	protein_coding	5546	1	NM_019063.5	NM_019063	2	p21	23	0	214.31	225.93	0.887323	0.984132	0.948568	-0.0612453	0.0355643
chr2	42295517	42301240	ENST00000318522	intron	13	+	5723	ENSG00000143924	EML4	1316	protein_coding	5546	1	NM_019063.5	NM_019063	2	p21	23	0	207.25	247.13	0.740335	0.923596	0.838627	-0.0982927	0.0849682
chr2	42301393	42303103	ENST00000318522	intron	14	+	1710	ENSG00000143924	EML4	1316	protein_coding	5546	1	NM_019063.5	NM_019063	2	p21	23	0	179.15	220.98	0.706204	0.907887	0.810707	-0.104503	0.0971803
chr2	42303230	42303314	ENST00000318522	intron	15	+	84	ENSG00000143924	EML4	1316	protein_coding	5546	1	NM_019063.5	NM_019063	2	p21	23	0	154.16	188.91	0.690844	0.908829	0.81605	-0.125206	0.0927795
chr2	42303447	42304483	ENST00000318522	intron	16	+	1036	ENSG00000143924	EML4	1316	protein_coding	5546	1	NM_019063.5	NM_019063	2	p21	23	0	141.78	234.11	0.51331	0.69546	0.605613	-0.0923028	0.0898471
chr2	42304552	42315961	ENST00000318522	intron	17	+	11409	ENSG00000143924	EML4	1316	protein_coding	5546	1	NM_019063.5	NM_019063	2	p21	23	0	107.33	213.87	0.382986	0.639886	0.501847	-0.118861	0.138039
chr2	42316051	42317426	ENST00000318522	intron	18	+	1375	ENSG00000143924	EML4	1316	protein_coding	5546	1	NM_019063.5	NM_019063	2	p21	23	0	106.93	159.49	0.543648	0.794344	0.67045	-0.126802	0.123895
chr2	42317525	42325466	ENST00000318522	intron	19	+	7941	ENSG00000143924	EML4	1316	protein_coding	5546	1	NM_019063.5	NM_019063	2	p21	23	0	142.25	213.98	0.522345	0.792412	0.664782	-0.142437	0.12763
chr2	42325555	42326153	ENST00000318522	intron	20	+	598	ENSG00000143924	EML4	1316	protein_coding	5546	1	NM_019063.5	NM_019063	2	p21	23	0	135.91	210.24	0.513475	0.760039	0.646452	-0.132977	0.113587
chr2	42326253	42328885	ENST00000318522	intron	21	+	2632	ENSG00000143924	EML4	1316	protein_coding	5546	1	NM_019063.5	NM_019063	2	p21	23	0	91.47	129.25	0.578831	0.813906	0.707698	-0.128867	0.106207
chr2	42329017	42329733	ENST00000318522	intron	22	+	716	ENSG00000143924	EML4	1316	protein_coding	5546	1	NM_019063.5	NM_019063	2	p21	23	1	145.89	183.98	0.6884	0.8806	0.792967	-0.104567	0.0876332
chr2	42568774	42570436	ENST00000405094	intron	1	+	1662	ENSG00000057935	MTA3	23784	protein_coding	5446	1	NM_001330442.2	NM_001330442	2	p21	17	0	19.65	23.04	0.584855	0.979308	0.852865	-0.26801	0.126443
chr2	42570505	42579106	ENST00000405094	intron	2	+	8601	ENSG00000057935	MTA3	23784	protein_coding	5446	1	NM_001330442.2	NM_001330442	2	p21	17	0	30.73	36.84	0.60375	0.973931	0.834148	-0.230398	0.139783
chr2	42579201	42609457	ENST00000405094	intron	3	+	30256	ENSG00000057935	MTA3	23784	protein_coding	5446	1	NM_001330442.2	NM_001330442	2	p21	17	0	35.31	42.55	0.580312	0.972756	0.829847	-0.249536	0.142909
chr2	42609585	42640172	ENST00000405094	intron	4	+	30587	ENSG00000057935	MTA3	23784	protein_coding	5446	1	NM_001330442.2	NM_001330442	2	p21	17	0	26.31	35.55	0.495807	0.924491	0.740084	-0.244278	0.184406
chr2	42640237	42644126	ENST00000405094	intron	5	+	3889	ENSG00000057935	MTA3	23784	protein_coding	5446	1	NM_001330442.2	NM_001330442	2	p21	17	0	28.73	33.44	0.601578	0.988784	0.859151	-0.257573	0.129633
chr2	42644245	42656199	ENST00000405094	intron	6	+	11954	ENSG00000057935	MTA3	23784	protein_coding	5446	1	NM_001330442.2	NM_001330442	2	p21	17	0	39.02	46.33	0.627256	0.964776	0.842219	-0.214963	0.122557
chr2	42656303	42659762	ENST00000405094	intron	7	+	3459	ENSG00000057935	MTA3	23784	protein_coding	5446	1	NM_001330442.2	NM_001330442	2	p21	17	0	22.22	25.45	0.659202	0.975026	0.873084	-0.213883	0.101942
chr2	42659863	42682400	ENST00000405094	intron	8	+	22537	ENSG00000057935	MTA3	23784	protein_coding	5446	1	NM_001330442.2	NM_001330442	2	p21	17	0	26.25	32.76	0.50821	0.967756	0.801282	-0.293072	0.166474
chr2	42682590	42695764	ENST00000405094	intron	9	+	13174	ENSG00000057935	MTA3	23784	protein_coding	5446	1	NM_001330442.2	NM_001330442	2	p21	17	0	24.29	38.6	0.417581	0.815352	0.629275	-0.211694	0.186078
chr2	42695840	42697775	ENST00000405094	intron	10	+	1935	ENSG00000057935	MTA3	23784	protein_coding	5446	1	NM_001330442.2	NM_001330442	2	p21	17	0	19.51	25.15	0.491134	0.957861	0.775746	-0.284611	0.182115
chr2	42697835	42704193	ENST00000405094	intron	11	+	6358	ENSG00000057935	MTA3	23784	protein_coding	5446	1	NM_001330442.2	NM_001330442	2	p21	17	0	NA	NA	NA	NA	NA	NA	NA
chr2	42704319	42707902	ENST00000405094	intron	12	+	3583	ENSG00000057935	MTA3	23784	protein_coding	5446	1	NM_001330442.2	NM_001330442	2	p21	17	0	22.18	28.69	0.495645	0.952735	0.773092	-0.277447	0.179643
chr2	42708055	42708873	ENST00000405094	intron	13	+	818	ENSG00000057935	MTA3	23784	protein_coding	5446	1	NM_001330442.2	NM_001330442	2	p21	17	0	24.16	27.76	0.619344	0.983784	0.870317	-0.250973	0.113467
chr2	42709097	42718987	ENST00000405094	intron	14	+	9890	ENSG00000057935	MTA3	23784	protein_coding	5446	1	NM_001330442.2	NM_001330442	2	p21	17	0	10.65	34.13	0.132247	0.563784	0.312042	-0.179795	0.251742
chr2	42719075	42722888	ENST00000405094	intron	15	+	3813	ENSG00000057935	MTA3	23784	protein_coding	5446	1	NM_001330442.2	NM_001330442	2	p21	17	0	20.62	25.58	0.527486	0.964865	0.806099	-0.278612	0.158767
chr2	42723036	42753373	ENST00000405094	intron	16	+	30337	ENSG00000057935	MTA3	23784	protein_coding	5446	1	NM_001330442.2	NM_001330442	2	p21	17	1	NA	NA	NA	NA	NA	NA	NA
chr2	43231344	43232712	ENST00000405975	intron	37	-	1368	ENSG00000115970	THADA	19217	protein_coding	6091	1	NM_022065.5	NM_001345924	2	p21	38	1	15.71	53.47	0.114842	0.527239	0.29381	-0.178968	0.23343
chr2	43232883	43279764	ENST00000405975	intron	36	-	46881	ENSG00000115970	THADA	19217	protein_coding	6091	1	NM_022065.5	NM_001345924	2	p21	38	0	NA	NA	NA	NA	NA	NA	NA
chr2	43279897	43286907	ENST00000405975	intron	35	-	7010	ENSG00000115970	THADA	19217	protein_coding	6091	1	NM_022065.5	NM_001345924	2	p21	38	0	17.18	26	0.369614	0.90302	0.660769	-0.291155	0.24225
chr2	43287062	43291695	ENST00000405975	intron	34	-	4633	ENSG00000115970	THADA	19217	protein_coding	6091	1	NM_022065.5	NM_001345924	2	p21	38	0	29.22	45.2	0.443362	0.814184	0.64646	-0.203098	0.167724
chr2	43291769	43292103	ENST00000405975	intron	33	-	334	ENSG00000115970	THADA	19217	protein_coding	6091	1	NM_022065.5	NM_001345924	2	p21	38	0	12.51	43.49	0.139368	0.482183	0.287652	-0.148284	0.194531
chr2	43292223	43292833	ENST00000405975	intron	32	-	610	ENSG00000115970	THADA	19217	protein_coding	6091	1	NM_022065.5	NM_001345924	2	p21	38	0	24.42	30.76	0.571024	0.939186	0.793888	-0.222864	0.145298
chr2	43293214	43320445	ENST00000405975	intron	31	-	27231	ENSG00000115970	THADA	19217	protein_coding	6091	1	NM_022065.5	NM_001345924	2	p21	38	0	14.71	27.51	0.2987	0.774089	0.534715	-0.236015	0.239374
chr2	43320541	43344121	ENST00000405975	intron	30	-	23580	ENSG00000115970	THADA	19217	protein_coding	6091	1	NM_022065.5	NM_001345924	2	p21	38	0	20.8	43.55	0.273223	0.68935	0.477612	-0.204389	0.211738
chr2	43344238	43397970	ENST00000405975	intron	29	-	53732	ENSG00000115970	THADA	19217	protein_coding	6091	1	NM_022065.5	NM_001345924	2	p21	38	0	40.36	52.95	0.597519	0.888105	0.762229	-0.164709	0.125877
chr2	43398140	43428099	ENST00000405975	intron	28	-	29959	ENSG00000115970	THADA	19217	protein_coding	6091	1	NM_022065.5	NM_001345924	2	p21	38	0	70.53	86.55	0.622594	0.941842	0.814905	-0.192311	0.126938
chr2	43428232	43430212	ENST00000405975	intron	27	-	1980	ENSG00000115970	THADA	19217	protein_coding	6091	1	NM_022065.5	NM_001345924	2	p21	38	0	40.07	48.71	0.632315	0.949929	0.822624	-0.190308	0.127305
chr2	43430303	43485233	ENST00000405975	intron	26	-	54930	ENSG00000115970	THADA	19217	protein_coding	6091	1	NM_022065.5	NM_001345924	2	p21	38	0	25.25	49.95	0.270319	0.736527	0.505506	-0.235187	0.231022
chr2	43485326	43498832	ENST00000405975	intron	25	-	13506	ENSG00000115970	THADA	19217	protein_coding	6091	1	NM_022065.5	NM_001345924	2	p21	38	0	37	59.36	0.438393	0.782669	0.623315	-0.184922	0.159354
chr2	43498956	43505621	ENST00000405975	intron	24	-	6665	ENSG00000115970	THADA	19217	protein_coding	6091	1	NM_022065.5	NM_001345924	2	p21	38	0	48.53	57.55	0.69425	0.943471	0.843267	-0.149017	0.100204
chr2	43505736	43508647	ENST00000405975	intron	23	-	2911	ENSG00000115970	THADA	19217	protein_coding	6091	1	NM_022065.5	NM_001345924	2	p21	38	0	70.6	79.22	0.765074	0.968379	0.891189	-0.126115	0.0771901
chr2	43508781	43527878	ENST00000405975	intron	22	-	19097	ENSG00000115970	THADA	19217	protein_coding	6091	1	NM_022065.5	NM_001345924	2	p21	38	0	47.11	56.02	0.670969	0.956869	0.84095	-0.169981	0.115919
chr2	43527989	43541158	ENST00000405975	intron	21	-	13169	ENSG00000115970	THADA	19217	protein_coding	6091	1	NM_022065.5	NM_001345924	2	p21	38	0	68.04	88.87	0.624296	0.885566	0.765613	-0.141317	0.119953
chr2	43541317	43549209	ENST00000405975	intron	20	-	7892	ENSG00000115970	THADA	19217	protein_coding	6091	1	NM_022065.5	NM_001345924	2	p21	38	0	61.49	69.13	0.767465	0.959973	0.889484	-0.122019	0.0704891
chr2	43549369	43551788	ENST00000405975	intron	19	-	2419	ENSG00000115970	THADA	19217	protein_coding	6091	1	NM_022065.5	NM_001345924	2	p21	38	0	95.95	114.02	0.72021	0.924674	0.841519	-0.121309	0.0831547
chr2	43551926	43552203	ENST00000405975	intron	18	-	277	ENSG00000115970	THADA	19217	protein_coding	6091	1	NM_022065.5	NM_001345924	2	p21	38	0	48.58	53.95	0.727785	0.987391	0.900463	-0.172679	0.0869273
chr2	43552340	43556344	ENST00000405975	intron	17	-	4004	ENSG00000115970	THADA	19217	protein_coding	6091	1	NM_022065.5	NM_001345924	2	p21	38	0	43.07	54.05	0.578204	0.95056	0.796855	-0.21865	0.153705
chr2	43556556	43560233	ENST00000405975	intron	16	-	3677	ENSG00000115970	THADA	19217	protein_coding	6091	1	NM_022065.5	NM_001345924	2	p21	38	0	67.18	88.42	0.612462	0.876221	0.759783	-0.147321	0.116439
chr2	43560386	43566697	ENST00000405975	intron	15	-	6311	ENSG00000115970	THADA	19217	protein_coding	6091	1	NM_022065.5	NM_001345924	2	p21	38	0	37.18	57.4	0.447808	0.817534	0.647735	-0.199927	0.169798
chr2	43566822	43570387	ENST00000405975	intron	14	-	3565	ENSG00000115970	THADA	19217	protein_coding	6091	1	NM_022065.5	NM_001345924	2	p21	38	0	51.49	64.82	0.615119	0.917715	0.794354	-0.179234	0.123362
chr2	43570511	43571706	ENST00000405975	intron	13	-	1195	ENSG00000115970	THADA	19217	protein_coding	6091	1	NM_022065.5	NM_001345924	2	p21	38	0	72.31	87.13	0.680767	0.929469	0.829909	-0.149142	0.0995602
chr2	43571863	43572813	ENST00000405975	intron	12	-	950	ENSG00000115970	THADA	19217	protein_coding	6091	1	NM_022065.5	NM_001345924	2	p21	38	0	73.55	88.98	0.667884	0.936236	0.82659	-0.158706	0.109646
chr2	43572993	43574335	ENST00000405975	intron	11	-	1342	ENSG00000115970	THADA	19217	protein_coding	6091	1	NM_022065.5	NM_001345924	2	p21	38	0	82.36	95.51	0.744401	0.942958	0.862318	-0.117917	0.0806404
chr2	43575028	43577021	ENST00000405975	intron	10	-	1993	ENSG00000115970	THADA	19217	protein_coding	6091	1	NM_022065.5	NM_001345924	2	p21	38	0	77.58	87.51	0.717163	0.973429	0.886527	-0.169364	0.0869022
chr2	43577243	43578512	ENST00000405975	intron	9	-	1269	ENSG00000115970	THADA	19217	protein_coding	6091	1	NM_022065.5	NM_001345924	2	p21	38	0	32.84	56.87	0.401749	0.749428	0.577457	-0.175708	0.171971
chr2	43578608	43581740	ENST00000405975	intron	8	-	3132	ENSG00000115970	THADA	19217	protein_coding	6091	1	NM_022065.5	NM_001345924	2	p21	38	0	47.49	53.78	0.726926	0.973756	0.883042	-0.156116	0.0907137
chr2	43581929	43586400	ENST00000405975	intron	7	-	4471	ENSG00000115970	THADA	19217	protein_coding	6091	1	NM_022065.5	NM_001345924	2	p21	38	0	36.98	48.02	0.51293	0.938624	0.770096	-0.257166	0.168528
chr2	43586450	43586701	ENST00000405975	intron	6	-	251	ENSG00000115970	THADA	19217	protein_coding	6091	1	NM_022065.5	NM_001345924	2	p21	38	0	58.64	61.04	0.846922	0.996523	0.960682	-0.11376	0.0358415
chr2	43586735	43586853	ENST00000405975	intron	5	-	118	ENSG00000115970	THADA	19217	protein_coding	6091	1	NM_022065.5	NM_001345924	2	p21	38	0	64.02	70.67	0.752338	0.982487	0.905901	-0.153563	0.0765868
chr2	43587003	43590823	ENST00000405975	intron	4	-	3820	ENSG00000115970	THADA	19217	protein_coding	6091	1	NM_022065.5	NM_001345924	2	p21	38	0	77.07	95.51	0.673541	0.912761	0.806931	-0.13339	0.10583
chr2	43590955	43591951	ENST00000405975	intron	3	-	996	ENSG00000115970	THADA	19217	protein_coding	6091	1	NM_022065.5	NM_001345924	2	p21	38	0	70.22	78.45	0.777032	0.969392	0.895092	-0.11806	0.0742998
chr2	43592047	43592316	ENST00000405975	intron	2	-	269	ENSG00000115970	THADA	19217	protein_coding	6091	1	NM_022065.5	NM_001345924	2	p21	38	0	54.47	62.49	0.71694	0.960199	0.871659	-0.154719	0.0885398
chr2	43592417	43595930	ENST00000405975	intron	1	-	3513	ENSG00000115970	THADA	19217	protein_coding	6091	1	NM_022065.5	NM_001345924	2	p21	38	0	50.27	97.98	0.349898	0.677838	0.513064	-0.163165	0.164774
chr2	43774147	43776781	ENST00000260605	intron	1	+	2634	ENSG00000138036	DYNC2LI1	24595	protein_coding	1399	1	NM_016008.4	NM_001348912	2	p21	13	0	NA	NA	NA	NA	NA	NA	NA
chr2	43776900	43783519	ENST00000260605	intron	2	+	6619	ENSG00000138036	DYNC2LI1	24595	protein_coding	1399	1	NM_016008.4	NM_001348912	2	p21	13	0	NA	NA	NA	NA	NA	NA	NA
chr2	43783555	43787180	ENST00000260605	intron	3	+	3625	ENSG00000138036	DYNC2LI1	24595	protein_coding	1399	1	NM_016008.4	NM_001348912	2	p21	13	0	NA	NA	NA	NA	NA	NA	NA
chr2	43787251	43789632	ENST00000260605	intron	4	+	2381	ENSG00000138036	DYNC2LI1	24595	protein_coding	1399	1	NM_016008.4	NM_001348912	2	p21	13	0	NA	NA	NA	NA	NA	NA	NA
chr2	43789722	43794456	ENST00000260605	intron	5	+	4734	ENSG00000138036	DYNC2LI1	24595	protein_coding	1399	1	NM_016008.4	NM_001348912	2	p21	13	0	NA	NA	NA	NA	NA	NA	NA
chr2	43794644	43795889	ENST00000260605	intron	6	+	1245	ENSG00000138036	DYNC2LI1	24595	protein_coding	1399	1	NM_016008.4	NM_001348912	2	p21	13	0	NA	NA	NA	NA	NA	NA	NA
chr2	43795959	43796717	ENST00000260605	intron	7	+	758	ENSG00000138036	DYNC2LI1	24595	protein_coding	1399	1	NM_016008.4	NM_001348912	2	p21	13	0	NA	NA	NA	NA	NA	NA	NA
chr2	43796796	43800840	ENST00000260605	intron	8	+	4044	ENSG00000138036	DYNC2LI1	24595	protein_coding	1399	1	NM_016008.4	NM_001348912	2	p21	13	0	NA	NA	NA	NA	NA	NA	NA
chr2	43800918	43801638	ENST00000260605	intron	9	+	720	ENSG00000138036	DYNC2LI1	24595	protein_coding	1399	1	NM_016008.4	NM_001348912	2	p21	13	0	NA	NA	NA	NA	NA	NA	NA
chr2	43801710	43804641	ENST00000260605	intron	10	+	2931	ENSG00000138036	DYNC2LI1	24595	protein_coding	1399	1	NM_016008.4	NM_001348912	2	p21	13	0	NA	NA	NA	NA	NA	NA	NA
chr2	43804740	43805153	ENST00000260605	intron	11	+	413	ENSG00000138036	DYNC2LI1	24595	protein_coding	1399	1	NM_016008.4	NM_001348912	2	p21	13	0	NA	NA	NA	NA	NA	NA	NA
chr2	43805247	43809704	ENST00000260605	intron	12	+	4457	ENSG00000138036	DYNC2LI1	24595	protein_coding	1399	1	NM_016008.4	NM_001348912	2	p21	13	1	NA	NA	NA	NA	NA	NA	NA
chr2	43888657	43889733	ENST00000260665	intron	37	-	1076	ENSG00000138095	LRPPRC	15714	protein_coding	6603	1	NM_133259.4	NM_133259	2	p21	38	1	68.29	76.13	0.753725	0.976053	0.897018	-0.143293	0.0790349
chr2	43889877	43894544	ENST00000260665	intron	36	-	4667	ENSG00000138095	LRPPRC	15714	protein_coding	6603	1	NM_133259.4	NM_133259	2	p21	38	0	60.62	71.62	0.636778	0.959738	0.846412	-0.209634	0.113326
chr2	43894630	43896633	ENST00000260665	intron	35	-	2003	ENSG00000138095	LRPPRC	15714	protein_coding	6603	1	NM_133259.4	NM_133259	2	p21	38	0	31.76	50.87	0.4319	0.794683	0.624337	-0.192436	0.170347
chr2	43896709	43899218	ENST00000260665	intron	34	-	2509	ENSG00000138095	LRPPRC	15714	protein_coding	6603	1	NM_133259.4	NM_133259	2	p21	38	0	40.62	78.56	0.317786	0.699806	0.517057	-0.199271	0.182749
chr2	43899335	43899465	ENST00000260665	intron	33	-	130	ENSG00000138095	LRPPRC	15714	protein_coding	6603	1	NM_133259.4	NM_133259	2	p21	38	0	48.98	52.13	0.796311	0.994338	0.939574	-0.143263	0.0547639
chr2	43899606	43901319	ENST00000260665	intron	32	-	1713	ENSG00000138095	LRPPRC	15714	protein_coding	6603	1	NM_133259.4	NM_133259	2	p21	38	0	81.51	103.8	0.651068	0.888067	0.78526	-0.134192	0.102807
chr2	43901525	43905691	ENST00000260665	intron	31	-	4166	ENSG00000138095	LRPPRC	15714	protein_coding	6603	1	NM_133259.4	NM_133259	2	p21	38	0	43.16	52.31	0.606919	0.959653	0.825081	-0.218162	0.134572
chr2	43905781	43912431	ENST00000260665	intron	30	-	6650	ENSG00000138095	LRPPRC	15714	protein_coding	6603	1	NM_133259.4	NM_133259	2	p21	38	0	64.55	70.47	0.799839	0.9791	0.915993	-0.116154	0.0631074
chr2	43912559	43918024	ENST00000260665	intron	29	-	5465	ENSG00000138095	LRPPRC	15714	protein_coding	6603	1	NM_133259.4	NM_133259	2	p21	38	0	95.31	104.73	0.807383	0.969791	0.910054	-0.102672	0.0597366
chr2	43918134	43918255	ENST00000260665	intron	28	-	121	ENSG00000138095	LRPPRC	15714	protein_coding	6603	1	NM_133259.4	NM_133259	2	p21	38	0	85.87	98.62	0.71808	0.96509	0.870716	-0.152636	0.0943738
chr2	43918399	43925066	ENST00000260665	intron	27	-	6667	ENSG00000138095	LRPPRC	15714	protein_coding	6603	1	NM_133259.4	NM_133259	2	p21	38	0	57.85	79.73	0.559614	0.860145	0.725574	-0.165959	0.134571
chr2	43925158	43925892	ENST00000260665	intron	26	-	734	ENSG00000138095	LRPPRC	15714	protein_coding	6603	1	NM_133259.4	NM_133259	2	p21	38	0	63.36	74.09	0.727956	0.942223	0.855176	-0.12722	0.0870464
chr2	43925962	43934189	ENST00000260665	intron	25	-	8227	ENSG00000138095	LRPPRC	15714	protein_coding	6603	1	NM_133259.4	NM_133259	2	p21	38	0	71.62	89.38	0.641913	0.903614	0.801298	-0.159385	0.102316
chr2	43934297	43934753	ENST00000260665	intron	24	-	456	ENSG00000138095	LRPPRC	15714	protein_coding	6603	1	NM_133259.4	NM_133259	2	p21	38	0	65.56	68.95	0.859795	0.991585	0.950834	-0.0910387	0.0407515
chr2	43934879	43943686	ENST00000260665	intron	23	-	8807	ENSG00000138095	LRPPRC	15714	protein_coding	6603	1	NM_133259.4	NM_133259	2	p21	38	0	56.36	74.05	0.597925	0.882556	0.761107	-0.163183	0.121449
chr2	43943895	43945331	ENST00000260665	intron	22	-	1436	ENSG00000138095	LRPPRC	15714	protein_coding	6603	1	NM_133259.4	NM_133259	2	p21	38	0	48.75	63.04	0.540141	0.926559	0.773319	-0.233178	0.15324
chr2	43945418	43946112	ENST00000260665	intron	21	-	694	ENSG00000138095	LRPPRC	15714	protein_coding	6603	1	NM_133259.4	NM_133259	2	p21	38	0	57.93	81.13	0.486314	0.876693	0.714039	-0.227726	0.162654
chr2	43946244	43947256	ENST00000260665	intron	20	-	1012	ENSG00000138095	LRPPRC	15714	protein_coding	6603	1	NM_133259.4	NM_133259	2	p21	38	0	77.05	82.02	0.833641	0.988103	0.939405	-0.105764	0.0486985
chr2	43947371	43947730	ENST00000260665	intron	19	-	359	ENSG00000138095	LRPPRC	15714	protein_coding	6603	1	NM_133259.4	NM_133259	2	p21	38	0	47.42	64.84	0.520241	0.887423	0.731339	-0.211098	0.156085
chr2	43947776	43948121	ENST00000260665	intron	18	-	345	ENSG00000138095	LRPPRC	15714	protein_coding	6603	1	NM_133259.4	NM_133259	2	p21	38	0	39.76	46.87	0.6689	0.952229	0.848304	-0.179404	0.103926
chr2	43948200	43948411	ENST00000260665	intron	17	-	211	ENSG00000138095	LRPPRC	15714	protein_coding	6603	1	NM_133259.4	NM_133259	2	p21	38	0	40.4	54.6	0.50576	0.8964	0.739927	-0.234166	0.156473
chr2	43948519	43949601	ENST00000260665	intron	16	-	1082	ENSG00000138095	LRPPRC	15714	protein_coding	6603	1	NM_133259.4	NM_133259	2	p21	38	0	75.15	89.42	0.700199	0.933239	0.840416	-0.140217	0.0928233
chr2	43949660	43950572	ENST00000260665	intron	15	-	912	ENSG00000138095	LRPPRC	15714	protein_coding	6603	1	NM_133259.4	NM_133259	2	p21	38	0	85.31	95.95	0.735009	0.974193	0.889109	-0.154099	0.0850837
chr2	43950601	43957384	ENST00000260665	intron	14	-	6783	ENSG00000138095	LRPPRC	15714	protein_coding	6603	1	NM_133259.4	NM_133259	2	p21	38	0	81.44	94.22	0.741322	0.947329	0.86436	-0.123038	0.0829691
chr2	43957452	43960540	ENST00000260665	intron	13	-	3088	ENSG00000138095	LRPPRC	15714	protein_coding	6603	1	NM_133259.4	NM_133259	2	p21	38	0	68.76	98.93	0.519155	0.835926	0.695037	-0.175882	0.140889
chr2	43960635	43963587	ENST00000260665	intron	12	-	2952	ENSG00000138095	LRPPRC	15714	protein_coding	6603	1	NM_133259.4	NM_133259	2	p21	38	0	67.13	80.47	0.644786	0.949463	0.834224	-0.189438	0.115239
chr2	43963707	43973606	ENST00000260665	intron	11	-	9899	ENSG00000138095	LRPPRC	15714	protein_coding	6603	1	NM_133259.4	NM_133259	2	p21	38	0	50.73	62.69	0.623915	0.935616	0.80922	-0.185305	0.126396
chr2	43973715	43973794	ENST00000260665	intron	10	-	79	ENSG00000138095	LRPPRC	15714	protein_coding	6603	1	NM_133259.4	NM_133259	2	p21	38	0	45.02	55.11	0.609661	0.953892	0.816912	-0.207251	0.136981
chr2	43973901	43974149	ENST00000260665	intron	9	-	248	ENSG00000138095	LRPPRC	15714	protein_coding	6603	1	NM_133259.4	NM_133259	2	p21	38	0	59.45	74.16	0.595703	0.932393	0.801645	-0.205942	0.130748
chr2	43974296	43974613	ENST00000260665	intron	8	-	317	ENSG00000138095	LRPPRC	15714	protein_coding	6603	1	NM_133259.4	NM_133259	2	p21	38	0	126.04	142.45	0.785411	0.949725	0.884802	-0.0993906	0.0649229
chr2	43974759	43975090	ENST00000260665	intron	7	-	331	ENSG00000138095	LRPPRC	15714	protein_coding	6603	1	NM_133259.4	NM_133259	2	p21	38	0	60.98	70.44	0.674814	0.970933	0.865701	-0.190888	0.105232
chr2	43975218	43976142	ENST00000260665	intron	6	-	924	ENSG00000138095	LRPPRC	15714	protein_coding	6603	1	NM_133259.4	NM_133259	2	p21	38	0	86.64	120.95	0.512016	0.864011	0.716329	-0.204313	0.147682
chr2	43976230	43976993	ENST00000260665	intron	5	-	763	ENSG00000138095	LRPPRC	15714	protein_coding	6603	1	NM_133259.4	NM_133259	2	p21	38	0	72.49	91.35	0.606179	0.918619	0.793541	-0.187362	0.125077
chr2	43977053	43977154	ENST00000260665	intron	4	-	101	ENSG00000138095	LRPPRC	15714	protein_coding	6603	1	NM_133259.4	NM_133259	2	p21	38	0	97.35	108	0.751419	0.98415	0.901389	-0.14997	0.0827607
chr2	43977277	43979825	ENST00000260665	intron	3	-	2548	ENSG00000138095	LRPPRC	15714	protein_coding	6603	1	NM_133259.4	NM_133259	2	p21	38	0	86.11	93.69	0.796748	0.984133	0.919095	-0.122347	0.0650379
chr2	43979949	43982237	ENST00000260665	intron	2	-	2288	ENSG00000138095	LRPPRC	15714	protein_coding	6603	1	NM_133259.4	NM_133259	2	p21	38	0	67.13	73.87	0.795604	0.973358	0.908759	-0.113155	0.0645994
chr2	43982435	43995798	ENST00000260665	intron	1	-	13363	ENSG00000138095	LRPPRC	15714	protein_coding	6603	1	NM_133259.4	NM_133259	2	p21	38	0	47.71	61.91	0.438537	0.964206	0.770635	-0.332098	0.193571
chr2	44169275	44201185	ENST00000282412	intron	1	+	31910	ENSG00000138032	PPM1B	9276	protein_coding	2608	1	NM_002706.6	NM_002706	2	p21	6	0	94.44	124.87	0.629964	0.858888	0.756307	-0.126342	0.102581
chr2	44202046	44209209	ENST00000282412	intron	2	+	7163	ENSG00000138032	PPM1B	9276	protein_coding	2608	1	NM_002706.6	NM_002706	2	p21	6	0	125.25	195.27	0.519259	0.757361	0.64142	-0.122161	0.115941
chr2	44209328	44217966	ENST00000282412	intron	3	+	8638	ENSG00000138032	PPM1B	9276	protein_coding	2608	1	NM_002706.6	NM_002706	2	p21	6	0	109.29	205.45	0.409332	0.658549	0.531954	-0.122622	0.126594
chr2	44218079	44218479	ENST00000282412	intron	4	+	400	ENSG00000138032	PPM1B	9276	protein_coding	2608	1	NM_002706.6	NM_002706	2	p21	6	0	166.18	184.71	0.805948	0.961235	0.899681	-0.0937321	0.0615549
chr2	44218538	44230412	ENST00000282412	intron	5	+	11874	ENSG00000138032	PPM1B	9276	protein_coding	2608	1	NM_002706.6	NM_002706	2	p21	6	1	45.75	259.85	0.112394	0.246198	0.176063	-0.0636695	0.0701349
chr2	44362146	44372715	ENST00000378494	intron	1	+	10569	ENSG00000143919	CAMKMT	26276	protein_coding	1512	1	NM_024766.5	NM_024766	2	p21	11	0	31.89	37.42	0.657789	0.968152	0.852218	-0.194429	0.115934
chr2	44372889	44390240	ENST00000378494	intron	2	+	17351	ENSG00000143919	CAMKMT	26276	protein_coding	1512	1	NM_024766.5	NM_024766	2	p21	11	0	28.31	34.84	0.594762	0.949298	0.812572	-0.217809	0.136726
chr2	44390306	44704282	ENST00000378494	intron	3	+	313976	ENSG00000143919	CAMKMT	26276	protein_coding	1512	1	NM_024766.5	NM_024766	2	p21	11	0	NA	NA	NA	NA	NA	NA	NA
chr2	44704344	44706286	ENST00000378494	intron	4	+	1942	ENSG00000143919	CAMKMT	26276	protein_coding	1512	1	NM_024766.5	NM_024766	2	p21	11	0	10.31	23.35	0.157462	0.760886	0.441542	-0.28408	0.319344
chr2	44706342	44707398	ENST00000378494	intron	5	+	1056	ENSG00000143919	CAMKMT	26276	protein_coding	1512	1	NM_024766.5	NM_024766	2	p21	11	0	NA	NA	NA	NA	NA	NA	NA
chr2	44707463	44715286	ENST00000378494	intron	6	+	7823	ENSG00000143919	CAMKMT	26276	protein_coding	1512	1	NM_024766.5	NM_024766	2	p21	11	0	14.91	21.13	0.389805	0.92515	0.705632	-0.315827	0.219518
chr2	44715354	44743621	ENST00000378494	intron	7	+	28267	ENSG00000143919	CAMKMT	26276	protein_coding	1512	1	NM_024766.5	NM_024766	2	p21	11	0	11.75	18.16	0.311155	0.9111	0.647026	-0.335871	0.264074
chr2	44743697	44754054	ENST00000378494	intron	8	+	10357	ENSG00000143919	CAMKMT	26276	protein_coding	1512	1	NM_024766.5	NM_024766	2	p21	11	0	6.8	17.15	0.0684432	0.840804	0.396501	-0.328058	0.444303
chr2	44754119	44766429	ENST00000378494	intron	9	+	12310	ENSG00000143919	CAMKMT	26276	protein_coding	1512	1	NM_024766.5	NM_024766	2	p21	11	0	NA	NA	NA	NA	NA	NA	NA
chr2	44766562	44772035	ENST00000378494	intron	10	+	5473	ENSG00000143919	CAMKMT	26276	protein_coding	1512	1	NM_024766.5	NM_024766	2	p21	11	1	13.89	19.2	0.385173	0.937946	0.723437	-0.338264	0.214508
chr2	45389600	45392944	ENST00000263736	intron	20	-	3344	ENSG00000068784	SRBD1	25521	protein_coding	3667	1	NM_018079.5	NM_018079	2	p21	21	1	40.15	53.27	0.48993	0.936359	0.753708	-0.263777	0.182652
chr2	45393130	45413113	ENST00000263736	intron	19	-	19983	ENSG00000068784	SRBD1	25521	protein_coding	3667	1	NM_018079.5	NM_018079	2	p21	21	0	30.2	45.98	0.485539	0.818335	0.656807	-0.171268	0.161528
chr2	45413294	45418364	ENST00000263736	intron	18	-	5070	ENSG00000068784	SRBD1	25521	protein_coding	3667	1	NM_018079.5	NM_018079	2	p21	21	0	50.95	61.18	0.669285	0.946878	0.832788	-0.163503	0.11409
chr2	45418542	45419787	ENST00000263736	intron	17	-	1245	ENSG00000068784	SRBD1	25521	protein_coding	3667	1	NM_018079.5	NM_018079	2	p21	21	0	50.84	64.04	0.618819	0.917726	0.793879	-0.17506	0.123847
chr2	45419895	45476992	ENST00000263736	intron	16	-	57097	ENSG00000068784	SRBD1	25521	protein_coding	3667	1	NM_018079.5	NM_018079	2	p21	21	0	34.84	77.13	0.296917	0.624918	0.451705	-0.154788	0.173213
chr2	45477076	45488239	ENST00000263736	intron	15	-	11163	ENSG00000068784	SRBD1	25521	protein_coding	3667	1	NM_018079.5	NM_018079	2	p21	21	0	26.2	59.8	0.245934	0.642339	0.438127	-0.192193	0.204212
chr2	45488332	45546731	ENST00000263736	intron	14	-	58399	ENSG00000068784	SRBD1	25521	protein_coding	3667	1	NM_018079.5	NM_018079	2	p21	21	0	21.25	63.95	0.147028	0.566478	0.332291	-0.185263	0.234187
chr2	45546840	45547521	ENST00000263736	intron	13	-	681	ENSG00000068784	SRBD1	25521	protein_coding	3667	1	NM_018079.5	NM_018079	2	p21	21	0	43.95	60.84	0.502894	0.903094	0.722387	-0.219493	0.180707
chr2	45547613	45551124	ENST00000263736	intron	12	-	3511	ENSG00000068784	SRBD1	25521	protein_coding	3667	1	NM_018079.5	NM_018079	2	p21	21	0	45.31	65.05	0.515621	0.848707	0.696541	-0.18092	0.152166
chr2	45551283	45553622	ENST00000263736	intron	11	-	2339	ENSG00000068784	SRBD1	25521	protein_coding	3667	1	NM_018079.5	NM_018079	2	p21	21	0	73.96	83.07	0.734777	0.97773	0.890333	-0.155557	0.0873964
chr2	45553731	45562652	ENST00000263736	intron	10	-	8921	ENSG00000068784	SRBD1	25521	protein_coding	3667	1	NM_018079.5	NM_018079	2	p21	21	0	43.22	79.49	0.394523	0.694421	0.543716	-0.149193	0.150705
chr2	45562757	45573206	ENST00000263736	intron	9	-	10449	ENSG00000068784	SRBD1	25521	protein_coding	3667	1	NM_018079.5	NM_018079	2	p21	21	0	18.56	52.29	0.208451	0.532309	0.354944	-0.146492	0.177365
chr2	45573343	45574626	ENST00000263736	intron	8	-	1283	ENSG00000068784	SRBD1	25521	protein_coding	3667	1	NM_018079.5	NM_018079	2	p21	21	0	15.93	18.6	0.596353	0.974902	0.856452	-0.260099	0.11845
chr2	45574724	45579874	ENST00000263736	intron	7	-	5150	ENSG00000068784	SRBD1	25521	protein_coding	3667	1	NM_018079.5	NM_018079	2	p21	21	0	22.04	27.44	0.542289	0.956586	0.803207	-0.260918	0.153379
chr2	45580014	45581692	ENST00000263736	intron	6	-	1678	ENSG00000068784	SRBD1	25521	protein_coding	3667	1	NM_018079.5	NM_018079	2	p21	21	0	22.42	25.35	0.643384	0.99104	0.884418	-0.241034	0.106621
chr2	45581811	45585607	ENST00000263736	intron	5	-	3796	ENSG00000068784	SRBD1	25521	protein_coding	3667	1	NM_018079.5	NM_018079	2	p21	21	0	30.05	42.45	0.525557	0.87215	0.707892	-0.182335	0.164258
chr2	45585775	45599448	ENST00000263736	intron	4	-	13673	ENSG00000068784	SRBD1	25521	protein_coding	3667	1	NM_018079.5	NM_018079	2	p21	21	0	14.05	22.33	0.357684	0.874155	0.629198	-0.271515	0.244956
chr2	45599836	45601902	ENST00000263736	intron	3	-	2066	ENSG00000068784	SRBD1	25521	protein_coding	3667	1	NM_018079.5	NM_018079	2	p21	21	0	30.55	34.69	0.670186	0.984642	0.880657	-0.210471	0.103985
chr2	45602084	45605361	ENST00000263736	intron	2	-	3277	ENSG00000068784	SRBD1	25521	protein_coding	3667	1	NM_018079.5	NM_018079	2	p21	21	0	26.8	32.11	0.586242	0.97314	0.834631	-0.248389	0.138509
chr2	45605442	45611218	ENST00000263736	intron	1	-	5776	ENSG00000068784	SRBD1	25521	protein_coding	3667	1	NM_018079.5	NM_018079	2	p21	21	0	10.93	15.05	0.255156	0.972122	0.726246	-0.471089	0.245876
chr2	46512813	46535812	ENST00000522587	intron	4	-	22999	ENSG00000250565	ATP6V1E2	18125	protein_coding	1599	1	NM_001318063.2	NM_001318063	2	p21	5	1	NA	NA	NA	NA	NA	NA	NA
chr2	46535928	46536610	ENST00000522587	intron	3	-	682	ENSG00000250565	ATP6V1E2	18125	protein_coding	1599	1	NM_001318063.2	NM_001318063	2	p21	5	0	NA	NA	NA	NA	NA	NA	NA
chr2	46536704	46541389	ENST00000522587	intron	2	-	4685	ENSG00000250565	ATP6V1E2	18125	protein_coding	1599	1	NM_001318063.2	NM_001318063	2	p21	5	0	NA	NA	NA	NA	NA	NA	NA
chr2	46541454	46542216	ENST00000522587	intron	1	-	762	ENSG00000250565	ATP6V1E2	18125	protein_coding	1599	1	NM_001318063.2	NM_001318063	2	p21	5	0	NA	NA	NA	NA	NA	NA	NA
chr2	46941726	46950362	ENST00000319190	intron	1	+	8636	ENSG00000068724	TTC7A	19750	protein_coding	5095	1	NM_020458.4	NM_020458	2	p21	20	0	130.71	166.4	0.685944	0.878914	0.785517	-0.0995732	0.0933975
chr2	46950527	46956838	ENST00000319190	intron	2	+	6311	ENSG00000068724	TTC7A	19750	protein_coding	5095	1	NM_020458.4	NM_020458	2	p21	20	0	131.58	179.27	0.614784	0.840599	0.733977	-0.119193	0.106623
chr2	46957008	46974972	ENST00000319190	intron	3	+	17964	ENSG00000068724	TTC7A	19750	protein_coding	5095	1	NM_020458.4	NM_020458	2	p21	20	0	92.2	188.62	0.346394	0.646504	0.488813	-0.14242	0.15769
chr2	46975104	46978791	ENST00000319190	intron	4	+	3687	ENSG00000068724	TTC7A	19750	protein_coding	5095	1	NM_020458.4	NM_020458	2	p21	20	0	128.07	148.85	0.756892	0.9393	0.860396	-0.103504	0.0789037
chr2	46978908	46993449	ENST00000319190	intron	5	+	14541	ENSG00000068724	TTC7A	19750	protein_coding	5095	1	NM_020458.4	NM_020458	2	p21	20	0	110.29	145.55	0.647403	0.854064	0.757746	-0.110344	0.0963174
chr2	46993529	46994356	ENST00000319190	intron	6	+	827	ENSG00000068724	TTC7A	19750	protein_coding	5095	1	NM_020458.4	NM_020458	2	p21	20	0	92.91	178.11	0.411269	0.636985	0.521644	-0.110375	0.115341
chr2	46994515	46995135	ENST00000319190	intron	7	+	620	ENSG00000068724	TTC7A	19750	protein_coding	5095	1	NM_020458.4	NM_020458	2	p21	20	0	106.2	147.64	0.602567	0.817682	0.719317	-0.11675	0.0983644
chr2	46995200	47005921	ENST00000319190	intron	8	+	10721	ENSG00000068724	TTC7A	19750	protein_coding	5095	1	NM_020458.4	NM_020458	2	p21	20	0	95	142.58	0.531369	0.794327	0.666293	-0.134923	0.128035
chr2	47006060	47006640	ENST00000319190	intron	9	+	580	ENSG00000068724	TTC7A	19750	protein_coding	5095	1	NM_020458.4	NM_020458	2	p21	20	0	65.73	78.42	0.667049	0.940918	0.838179	-0.17113	0.102739
chr2	47006725	47011330	ENST00000319190	intron	10	+	4605	ENSG00000068724	TTC7A	19750	protein_coding	5095	1	NM_020458.4	NM_020458	2	p21	20	0	72.09	96.07	0.589735	0.873936	0.75039	-0.160655	0.123546
chr2	47011436	47021861	ENST00000319190	intron	11	+	10425	ENSG00000068724	TTC7A	19750	protein_coding	5095	1	NM_020458.4	NM_020458	2	p21	20	0	58.64	102.84	0.418295	0.712324	0.570206	-0.151911	0.142117
chr2	47021980	47023407	ENST00000319190	intron	12	+	1427	ENSG00000068724	TTC7A	19750	protein_coding	5095	1	NM_020458.4	NM_020458	2	p21	20	0	65.65	101.56	0.507337	0.784562	0.646416	-0.139079	0.138147
chr2	47023466	47024286	ENST00000319190	intron	13	+	820	ENSG00000068724	TTC7A	19750	protein_coding	5095	1	NM_020458.4	NM_020458	2	p21	20	0	57.75	72.05	0.662476	0.915012	0.801527	-0.13905	0.113485
chr2	47024360	47029223	ENST00000319190	intron	14	+	4863	ENSG00000068724	TTC7A	19750	protein_coding	5095	1	NM_020458.4	NM_020458	2	p21	20	0	66.44	94.09	0.54108	0.833501	0.706132	-0.165052	0.127369
chr2	47029385	47046314	ENST00000319190	intron	15	+	16929	ENSG00000068724	TTC7A	19750	protein_coding	5095	1	NM_020458.4	NM_020458	2	p21	20	0	32.51	67.05	0.320191	0.665999	0.484862	-0.164671	0.181137
chr2	47046432	47049948	ENST00000319190	intron	16	+	3516	ENSG00000068724	TTC7A	19750	protein_coding	5095	1	NM_020458.4	NM_020458	2	p21	20	0	43.73	63.55	0.501709	0.852286	0.68812	-0.186411	0.164166
chr2	47050047	47051745	ENST00000319190	intron	17	+	1698	ENSG00000068724	TTC7A	19750	protein_coding	5095	1	NM_020458.4	NM_020458	2	p21	20	0	34.62	65.33	0.337696	0.730394	0.529925	-0.192229	0.200469
chr2	47051881	47060768	ENST00000319190	intron	18	+	8887	ENSG00000068724	TTC7A	19750	protein_coding	5095	1	NM_020458.4	NM_020458	2	p21	20	0	77.93	106.33	0.574684	0.86434	0.732907	-0.158223	0.131433
chr2	47060972	47073701	ENST00000319190	intron	19	+	12729	ENSG00000068724	TTC7A	19750	protein_coding	5095	1	NM_020458.4	NM_020458	2	p21	20	1	59.67	102.45	0.456807	0.699952	0.58243	-0.125624	0.117522
chr2	47403403	47408400	ENST00000233146	intron	1	+	4997	ENSG00000095002	MSH2	7325	protein_coding	3115	1	NM_000251.3	NM_000251	2	p21	16	0	29.29	35.65	0.624484	0.949287	0.821599	-0.197115	0.127688
chr2	47408556	47410093	ENST00000233146	intron	2	+	1537	ENSG00000095002	MSH2	7325	protein_coding	3115	1	NM_000251.3	NM_000251	2	p21	16	0	42.82	46.47	0.765891	0.990788	0.921455	-0.155563	0.0693338
chr2	47410373	47412413	ENST00000233146	intron	3	+	2040	ENSG00000095002	MSH2	7325	protein_coding	3115	1	NM_000251.3	NM_000251	2	p21	16	0	55.4	59.51	0.781706	0.991284	0.930936	-0.14923	0.0603484
chr2	47412561	47414268	ENST00000233146	intron	4	+	1707	ENSG00000095002	MSH2	7325	protein_coding	3115	1	NM_000251.3	NM_000251	2	p21	16	0	28.76	37.02	0.546456	0.939964	0.776877	-0.230421	0.163087
chr2	47414419	47416295	ENST00000233146	intron	5	+	1876	ENSG00000095002	MSH2	7325	protein_coding	3115	1	NM_000251.3	NM_000251	2	p21	16	0	44.16	48.58	0.726189	0.990119	0.909016	-0.182827	0.0811033
chr2	47416430	47429741	ENST00000233146	intron	6	+	13311	ENSG00000095002	MSH2	7325	protein_coding	3115	1	NM_000251.3	NM_000251	2	p21	16	0	54.15	67.07	0.642385	0.928723	0.807365	-0.16498	0.121358
chr2	47429942	47445547	ENST00000233146	intron	7	+	15605	ENSG00000095002	MSH2	7325	protein_coding	3115	1	NM_000251.3	NM_000251	2	p21	16	0	34.87	42.11	0.657634	0.939598	0.828069	-0.170436	0.111529
chr2	47445658	47463030	ENST00000233146	intron	8	+	17372	ENSG00000095002	MSH2	7325	protein_coding	3115	1	NM_000251.3	NM_000251	2	p21	16	0	24.98	40.18	0.366755	0.85595	0.621702	-0.254947	0.234248
chr2	47463155	47466657	ENST00000233146	intron	9	+	3502	ENSG00000095002	MSH2	7325	protein_coding	3115	1	NM_000251.3	NM_000251	2	p21	16	0	33.96	38.89	0.687041	0.972689	0.873232	-0.186192	0.099457
chr2	47466809	47470964	ENST00000233146	intron	10	+	4155	ENSG00000095002	MSH2	7325	protein_coding	3115	1	NM_000251.3	NM_000251	2	p21	16	0	42.65	51.44	0.632387	0.954661	0.829121	-0.196735	0.12554
chr2	47471063	47475024	ENST00000233146	intron	11	+	3961	ENSG00000095002	MSH2	7325	protein_coding	3115	1	NM_000251.3	NM_000251	2	p21	16	0	35.95	41.27	0.67916	0.970791	0.871093	-0.191933	0.0996978
chr2	47475271	47476366	ENST00000233146	intron	12	+	1095	ENSG00000095002	MSH2	7325	protein_coding	3115	1	NM_000251.3	NM_000251	2	p21	16	0	36.44	44.73	0.615762	0.944149	0.814666	-0.198904	0.129483
chr2	47476572	47478271	ENST00000233146	intron	13	+	1699	ENSG00000095002	MSH2	7325	protein_coding	3115	1	NM_000251.3	NM_000251	2	p21	16	0	31.55	35.29	0.726552	0.973647	0.894021	-0.167469	0.0796263
chr2	47478520	47480695	ENST00000233146	intron	14	+	2175	ENSG00000095002	MSH2	7325	protein_coding	3115	1	NM_000251.3	NM_000251	2	p21	16	0	24.24	32.53	0.464922	0.930112	0.745158	-0.280236	0.184954
chr2	47480872	47482778	ENST00000233146	intron	15	+	1906	ENSG00000095002	MSH2	7325	protein_coding	3115	1	NM_000251.3	NM_000251	2	p21	16	1	26.27	58.13	0.23206	0.695296	0.451918	-0.219858	0.243378
chr2	47808248	47808328	ENST00000403359	intron	22	-	80	ENSG00000138081	FBXO11	13590	protein_coding	4760	1	NM_001190274.2	NM_001190274	2	p16.3	23	1	100.13	197	0.389994	0.623071	0.508274	-0.11828	0.114797
chr2	47808428	47809157	ENST00000403359	intron	21	-	729	ENSG00000138081	FBXO11	13590	protein_coding	4760	1	NM_001190274.2	NM_001190274	2	p16.3	23	0	84.27	164.18	0.374014	0.654445	0.513278	-0.139264	0.141167
chr2	47809267	47809599	ENST00000403359	intron	20	-	332	ENSG00000138081	FBXO11	13590	protein_coding	4760	1	NM_001190274.2	NM_001190274	2	p16.3	23	0	146.44	196.38	0.632099	0.840789	0.745697	-0.113598	0.0950915
chr2	47809708	47810315	ENST00000403359	intron	19	-	607	ENSG00000138081	FBXO11	13590	protein_coding	4760	1	NM_001190274.2	NM_001190274	2	p16.3	23	0	136.22	191.98	0.598351	0.803059	0.709553	-0.111202	0.0935061
chr2	47810427	47813233	ENST00000403359	intron	18	-	2806	ENSG00000138081	FBXO11	13590	protein_coding	4760	1	NM_001190274.2	NM_001190274	2	p16.3	23	0	77.02	139.75	0.386175	0.721607	0.551127	-0.164952	0.17048
chr2	47813378	47813790	ENST00000403359	intron	17	-	412	ENSG00000138081	FBXO11	13590	protein_coding	4760	1	NM_001190274.2	NM_001190274	2	p16.3	23	0	168.42	206.02	0.703724	0.905476	0.817493	-0.11377	0.0879825
chr2	47813868	47818778	ENST00000403359	intron	16	-	4910	ENSG00000138081	FBXO11	13590	protein_coding	4760	1	NM_001190274.2	NM_001190274	2	p16.3	23	0	150.15	232.07	0.508486	0.768534	0.647003	-0.138517	0.121531
chr2	47818865	47818955	ENST00000403359	intron	15	-	90	ENSG00000138081	FBXO11	13590	protein_coding	4760	1	NM_001190274.2	NM_001190274	2	p16.3	23	0	158.24	195.44	0.67727	0.908933	0.80966	-0.132391	0.099273
chr2	47819079	47820361	ENST00000403359	intron	14	-	1282	ENSG00000138081	FBXO11	13590	protein_coding	4760	1	NM_001190274.2	NM_001190274	2	p16.3	23	0	187.62	230.55	0.698587	0.894717	0.813793	-0.115206	0.0809244
chr2	47820457	47822217	ENST00000403359	intron	13	-	1760	ENSG00000138081	FBXO11	13590	protein_coding	4760	1	NM_001190274.2	NM_001190274	2	p16.3	23	0	180.18	214.22	0.710959	0.926051	0.841098	-0.130139	0.0849527
chr2	47822304	47823142	ENST00000403359	intron	12	-	838	ENSG00000138081	FBXO11	13590	protein_coding	4760	1	NM_001190274.2	NM_001190274	2	p16.3	23	0	148.96	161.75	0.836864	0.971421	0.920927	-0.0840633	0.0504932
chr2	47823361	47832348	ENST00000403359	intron	11	-	8987	ENSG00000138081	FBXO11	13590	protein_coding	4760	1	NM_001190274.2	NM_001190274	2	p16.3	23	0	147.27	203.29	0.616706	0.809007	0.724433	-0.107728	0.0845741
chr2	47832487	47832571	ENST00000403359	intron	10	-	84	ENSG00000138081	FBXO11	13590	protein_coding	4760	1	NM_001190274.2	NM_001190274	2	p16.3	23	0	179.35	221.38	0.71492	0.883653	0.810145	-0.0952255	0.0735071
chr2	47832679	47832768	ENST00000403359	intron	9	-	89	ENSG00000138081	FBXO11	13590	protein_coding	4760	1	NM_001190274.2	NM_001190274	2	p16.3	23	0	147.04	167.42	0.789541	0.943544	0.87827	-0.0887294	0.0652738
chr2	47832881	47832963	ENST00000403359	intron	8	-	82	ENSG00000138081	FBXO11	13590	protein_coding	4760	1	NM_001190274.2	NM_001190274	2	p16.3	23	0	102.04	137.31	0.572992	0.887792	0.743136	-0.170144	0.144656
chr2	47833071	47834578	ENST00000403359	intron	7	-	1507	ENSG00000138081	FBXO11	13590	protein_coding	4760	1	NM_001190274.2	NM_001190274	2	p16.3	23	0	121.93	139.69	0.760756	0.947741	0.872861	-0.112106	0.0748793
chr2	47834712	47834787	ENST00000403359	intron	6	-	75	ENSG00000138081	FBXO11	13590	protein_coding	4760	1	NM_001190274.2	NM_001190274	2	p16.3	23	0	67.31	108.07	0.417733	0.807575	0.622837	-0.205104	0.184738
chr2	47834872	47835871	ENST00000403359	intron	5	-	999	ENSG00000138081	FBXO11	13590	protein_coding	4760	1	NM_001190274.2	NM_001190274	2	p16.3	23	0	154.53	178.87	0.771116	0.928819	0.863924	-0.0928076	0.0648959
chr2	47836002	47838858	ENST00000403359	intron	4	-	2856	ENSG00000138081	FBXO11	13590	protein_coding	4760	1	NM_001190274.2	NM_001190274	2	p16.3	23	0	100.73	127.35	0.657313	0.892928	0.79097	-0.133657	0.101958
chr2	47839004	47839418	ENST00000403359	intron	3	-	414	ENSG00000138081	FBXO11	13590	protein_coding	4760	1	NM_001190274.2	NM_001190274	2	p16.3	23	0	84.02	108.8	0.625265	0.89237	0.772243	-0.146978	0.120128
chr2	47839501	47839641	ENST00000403359	intron	2	-	140	ENSG00000138081	FBXO11	13590	protein_coding	4760	1	NM_001190274.2	NM_001190274	2	p16.3	23	0	110.11	120.33	0.787878	0.984753	0.915067	-0.127189	0.0696863
chr2	47839770	47905488	ENST00000403359	intron	1	-	65718	ENSG00000138081	FBXO11	13590	protein_coding	4760	1	NM_001190274.2	NM_001190274	2	p16.3	23	0	75.04	96.93	0.612176	0.907003	0.774167	-0.161991	0.132836
chr2	48314815	48328560	ENST00000340553	intron	1	+	13745	ENSG00000170802	FOXN2	5281	protein_coding	5437	1	NM_002158.4	NM_001375443	2	p16.3	7	0	22.2	126.42	0.0898473	0.296006	0.175605	-0.0857578	0.1204
chr2	48328703	48346200	ENST00000340553	intron	2	+	17497	ENSG00000170802	FOXN2	5281	protein_coding	5437	1	NM_002158.4	NM_001375443	2	p16.3	7	0	44.07	151.6	0.142718	0.472746	0.290699	-0.147981	0.182047
chr2	48346752	48359046	ENST00000340553	intron	3	+	12294	ENSG00000170802	FOXN2	5281	protein_coding	5437	1	NM_002158.4	NM_001375443	2	p16.3	7	0	97.38	151.2	0.447703	0.817888	0.644048	-0.196344	0.173841
chr2	48359148	48362642	ENST00000340553	intron	4	+	3494	ENSG00000170802	FOXN2	5281	protein_coding	5437	1	NM_002158.4	NM_001375443	2	p16.3	7	0	101.56	148.89	0.52584	0.813657	0.682114	-0.156275	0.131542
chr2	48362708	48373291	ENST00000340553	intron	5	+	10583	ENSG00000170802	FOXN2	5281	protein_coding	5437	1	NM_002158.4	NM_001375443	2	p16.3	7	0	73.71	141.35	0.404527	0.636263	0.521472	-0.116944	0.114791
chr2	48373361	48374919	ENST00000340553	intron	6	+	1558	ENSG00000170802	FOXN2	5281	protein_coding	5437	1	NM_002158.4	NM_001375443	2	p16.3	7	1	69.87	89.09	0.635849	0.899892	0.784263	-0.148414	0.115629
chr2	48441011	48451007	ENST00000294952	intron	1	+	9996	ENSG00000162869	PPP1R21	30595	protein_coding	3173	1	NM_001135629.3	NM_001135629	2	p16.3	22	0	59.78	145.95	0.287525	0.551522	0.409592	-0.122068	0.14193
chr2	48451077	48454594	ENST00000294952	intron	2	+	3517	ENSG00000162869	PPP1R21	30595	protein_coding	3173	1	NM_001135629.3	NM_001135629	2	p16.3	22	0	79.85	152.58	0.399529	0.65211	0.523332	-0.123803	0.128778
chr2	48454742	48458125	ENST00000294952	intron	3	+	3383	ENSG00000162869	PPP1R21	30595	protein_coding	3173	1	NM_001135629.3	NM_001135629	2	p16.3	22	0	108.11	147.62	0.592607	0.85159	0.732353	-0.139746	0.119237
chr2	48458228	48459753	ENST00000294952	intron	4	+	1525	ENSG00000162869	PPP1R21	30595	protein_coding	3173	1	NM_001135629.3	NM_001135629	2	p16.3	22	0	70.15	115.11	0.477038	0.740091	0.609417	-0.132379	0.130674
chr2	48459919	48460094	ENST00000294952	intron	5	+	175	ENSG00000162869	PPP1R21	30595	protein_coding	3173	1	NM_001135629.3	NM_001135629	2	p16.3	22	0	90.49	107	0.734735	0.928388	0.845701	-0.110966	0.0826871
chr2	48460154	48461137	ENST00000294952	intron	6	+	983	ENSG00000162869	PPP1R21	30595	protein_coding	3173	1	NM_001135629.3	NM_001135629	2	p16.3	22	0	101.56	127.22	0.68094	0.886105	0.798302	-0.117362	0.0878033
chr2	48461233	48464936	ENST00000294952	intron	7	+	3703	ENSG00000162869	PPP1R21	30595	protein_coding	3173	1	NM_001135629.3	NM_001135629	2	p16.3	22	0	97.09	189.35	0.382423	0.639981	0.512754	-0.130332	0.127227
chr2	48464990	48465492	ENST00000294952	intron	8	+	502	ENSG00000162869	PPP1R21	30595	protein_coding	3173	1	NM_001135629.3	NM_001135629	2	p16.3	22	0	106.75	121.95	0.749962	0.960799	0.875359	-0.125396	0.0854399
chr2	48465643	48471086	ENST00000294952	intron	9	+	5443	ENSG00000162869	PPP1R21	30595	protein_coding	3173	1	NM_001135629.3	NM_001135629	2	p16.3	22	0	76.51	104.16	0.598321	0.85434	0.734543	-0.136222	0.119797
chr2	48471189	48471278	ENST00000294952	intron	10	+	89	ENSG00000162869	PPP1R21	30595	protein_coding	3173	1	NM_001135629.3	NM_001135629	2	p16.3	22	0	88.75	124.36	0.557744	0.846543	0.713654	-0.155909	0.13289
chr2	48471368	48474682	ENST00000294952	intron	11	+	3314	ENSG00000162869	PPP1R21	30595	protein_coding	3173	1	NM_001135629.3	NM_001135629	2	p16.3	22	0	47.36	105.93	0.260204	0.643327	0.447088	-0.186883	0.196239
chr2	48474820	48479923	ENST00000294952	intron	12	+	5103	ENSG00000162869	PPP1R21	30595	protein_coding	3173	1	NM_001135629.3	NM_001135629	2	p16.3	22	0	32.25	126.05	0.142232	0.391664	0.255851	-0.113619	0.135813
chr2	48480017	48486630	ENST00000294952	intron	13	+	6613	ENSG00000162869	PPP1R21	30595	protein_coding	3173	1	NM_001135629.3	NM_001135629	2	p16.3	22	0	59.55	83.18	0.57486	0.835873	0.715917	-0.141057	0.119956
chr2	48486759	48491017	ENST00000294952	intron	14	+	4258	ENSG00000162869	PPP1R21	30595	protein_coding	3173	1	NM_001135629.3	NM_001135629	2	p16.3	22	0	68.11	94.76	0.530093	0.873948	0.718763	-0.18867	0.155185
chr2	48491171	48495678	ENST00000294952	intron	15	+	4507	ENSG00000162869	PPP1R21	30595	protein_coding	3173	1	NM_001135629.3	NM_001135629	2	p16.3	22	0	52.76	147.25	0.23135	0.503515	0.358302	-0.126953	0.145213
chr2	48495772	48498492	ENST00000294952	intron	16	+	2720	ENSG00000162869	PPP1R21	30595	protein_coding	3173	1	NM_001135629.3	NM_001135629	2	p16.3	22	0	60.13	144.16	0.296649	0.5551	0.417106	-0.120457	0.137994
chr2	48498736	48505563	ENST00000294952	intron	17	+	6827	ENSG00000162869	PPP1R21	30595	protein_coding	3173	1	NM_001135629.3	NM_001135629	2	p16.3	22	0	73.45	108.75	0.529473	0.807624	0.675402	-0.145929	0.132222
chr2	48505597	48507268	ENST00000294952	intron	18	+	1671	ENSG00000162869	PPP1R21	30595	protein_coding	3173	1	NM_001135629.3	NM_001135629	2	p16.3	22	0	39.22	74.65	0.38069	0.679593	0.525385	-0.144695	0.154208
[truncated: 24,268,209 more chars]
